# A systematic review of the reporting and methodological quality of studies that use Mendelian randomisation in UK Biobank

**DOI:** 10.1101/2022.04.25.22274252

**Authors:** Mark J Gibson, Francesca Spiga, Amy Campbell, Jasmine N Khouja, Rebecca C Richmond, Marcus R Munafò

## Abstract

**Background:** Mendelian randomisation (MR) is a method of causal inference that uses genetic variation as an instrumental variable (IV) to account for confounding. While the number of MR articles published each year is rapidly rising (partly due to large cohort studies such as the UK Biobank making it easier to conduct MR), it is not currently known whether these studies are appropriately conducted and reported in enough detail for other researchers to accurately replicate and interpret them.

**Methods:** We conducted a systematic review of reporting and analysis quality of MR studies using only individual level data from the UK biobank to calculate a causal estimate. We reviewed 64 eligible articles on a 25-item checklist (based on the STROBE-MR reporting guidelines and the Guidelines for performing Mendelian Randomisation investigations). Information on article type and journal information was also extracted.

**Results:** Overall, the proportion of articles which reported complete information ranged from 2% to 100% across the different items. Palindromic variants, variant replication, missing data, associations between the IV and variables of exposure/outcome and bias introduced by two-sample methods used on a single sample were often not completely addressed (<11%).

There was no clear evidence that Journal Impact Factor, word limit/recommendation or year of publication predicted percentage of article completeness (for the eligible analyses) across items, but there was evidence that whether the MR analyses were primary, joint-primary or secondary analyses did predict completeness.

**Conclusions:** The results identify areas in which the reporting and conducting of MR studies needs to be improved and highlights that this is independent of Journal Impact Factor, year of publication or word limits/recommendations.

## Supplementary Table for "A systematic review of the reporting and methodological quality of studies that use Mendelian randomisation in UK Biobank"

### Sheet: Supplementary Table S1
Supplementary Table S1. Details of search conducted on 04/11/2020.
Database (Vendor)	Search strategy syntax	Search syntax meaning	URL
Web of Science Core Collection	(TS=("UK Biobank" OR UKB OR UKBiobank) OR ALL=("UK Biobank Resource" OR "UKB Resource")) AND (TS=("Mendelian randomisation" OR "Mendelian randomization") OR ALL=("Mendelian randomisation” OR "Mendelian randomization"))	ALL = all fields TS = title, abstract, author, keywords, Keywords Plus® http://images.webofknowledge.com/images/help/WOS/hs_advanced_fieldtags.html	https://apps.webofknowledge.com/WOS_AdvancedSearch_input.do?SID=F2upfRKXSkaPxfXaEDL&product=WOS&search_mode=AdvancedSearch
PubMed	(("UK Biobank resource" or "UKB Resource").af. or ("UK Biobank" or UKB or UKBiobank).ab. or ("UK Biobank" or UKB or UKBiobank).ti. or ("UK Biobank" or UKB or UKBiobank).kw.) and (("Mendelian ((((("Mendelian randomisation") OR "Mendelian randomization") OR "Mendelian randomisation"[TIAB]) OR "Mendelian randomization"[TIAB]) OR “Mendelian Randomization Analysis”[Mesh]) AND ((((("UK Biobank Resource") OR "UKB Resource") OR UKB[TIAB]) OR UKBiobank[TIAB]) OR "UK Biobank"[TIAB])	No syntax = all fields TIAB = citation's title, collection title, abstract, other abstract and author keywords Mesh = Mesh term https://www.ncbi.nlm.nih.gov/books/NBK3827/#pubmedhelp.TitleAbstract_TIAB	https://pubmed.ncbi.nlm.nih.gov/
EMBASE (Ovid)	((((("Mendelian randomisation") OR "Mendelian randomization") OR "Mendelian randomisation"[TIAB]) OR "Mendelian randomization"[TIAB]) OR “Mendelian Randomization Analysis”[Mesh]) AND ((((("UK Biobank Resource") OR "UKB Resource") OR UKB[TIAB]) OR UKBiobank[TIAB]) OR "UK Biobank"[TIAB])	af = all fields ab = abstract ti = title kw = author keywords http://ospguides.ovid.com/OSPguides/embase.htm#kw	https://ovidsp.dc1.ovid.com/ovid-a/ovidweb.cgi
PsycINFO (Ovid)	(("UK Biobank resource" or "UKB Resource").af. or ("UK Biobank" or UKB or UKBiobank).ab. or ("UK Biobank" or UKB or UKBiobank).ti. or ("UK Biobank" or UKB or UKBiobank).id.) and (("Mendelian randomisation" or "Mendelian randomization").af. or ("Mendelian randomisation" or "Mendelian randomization").ab. or ("Mendelian randomisation" or "Mendelian randomization").ti. or ("Mendelian randomisation" or "Mendelian randomization").id.)	af = all fields ab = abstract ti = title id = key concepts https://ospguides.ovid.com/OSPguides/psycdb.htm	https://ovidsp.dc1.ovid.com/ovid-a/ovidweb.cgi

### Sheet: Supplementary Table S2
Supplementary Table S2. List of data-extraction items.
Category	Item Number	Item	Notes	STROBE-MR Code
Reporting the assumptions of MR	1	Have the researchers correctly stated the three core MR assumptions for the main analysis?	Rated ‘partially’ if any incorrect	5
Reporting the design	1	Have the researchers clearly stated whether it is a one or two-sample MR?	Rated ‘partially’ if only say one when both relevant	4
Reporting the variables of interest	1	Have the researchers clearly stated what exposure/outcome relationship is being assessed?	NA	3
Reporting the variables of interest	2	Have the researchers clearly stated which UKB phenotypes were used?	Rated ‘partially’ if no IDs	4d
Reporting the variables of interest	3	Have the researchers clearly stated how UKB phenotypes were handled by UKB or themselves?	NA	6a
Reporting the sample	1	Have the researchers clearly stated what subsample of the UKB population is being analysed (i.e., the eligibility/exclusion criteria) and its size?	NA	4b/10a
Reporting the sample	2	Have the researchers clearly stated what genetic UKB data was used and what extra quality control has been carried on the data by UKB or themselves (e.g., imputation)?	NA	4c
Reporting instrumental variable information	1	Do the researchers clearly report the genetic variants and weights used?	NA	6b
Reporting instrumental variable information	2	Have the researchers clearly stated if genetic variants and weights were appropriately selected (i.e., have they guarded against overfitting)?	NA	6b
Reporting instrumental variable information	3	Have the researchers clearly stated if the genetic variants were replicated/weighted using a sample independent of that which they were identified in?	Rated ‘partially’ for a meta-analysis replication	NA
Reporting instrumental variable information	4	Have the researchers clearly stated if and how proxies were selected, or if they were present or not?	Question allows NA response	NA
Reporting instrumental variable information	5	Have the researchers clearly stated how palindromic variants were handled, or if they were present or not?	Question allows NA response	NA
Reporting analysis methods	1	Have the researchers clearly stated what MR analysis was carried out (including MR estimator and covariates)?	NA	6c
Addressing bias	1	Have the researchers appropriately addressed missing data or clearly stated why this was not required?	NA	6d
Addressing bias	2	If multiple testing was carried out (i.e., MR with multiple exposures and/or outcomes), have the researchers appropriately corrected for this or clearly stated why this was not required.	Question allows NA response	6e
Addressing bias	3	Have the researchers appropriately assessed heterogeneity of single variant estimates and clearly described this?	NA	7/12
Addressing bias	4	Have the researchers clearly reported any assessment of the first core assumption (i.e., variance of exposure accounted for by score - F statistic or R2)?	NA	12a
Addressing bias	5	Have the researchers conducted MR sensitivity analysis and clearly described the analyses and results?	NA	8/13
Addressing bias	6	If only two-sample MR methods were used in a one-sample setting do the researchers address overlap (e.g., MR-Lap)?	Question allows NA response	10c
Reporting results	1	Have the researchers clearly reported all descriptive statistics?	NA	10b
Reporting results	2	Have the researchers clearly reported the associations between genetic instrument and exposure, and between genetic instrument and outcome, on an interpretable scale?	Rated ‘partially’ if no scale or for each individual variant	11a
Reporting results	3	Have the researchers clearly reported the causal effect estimate between exposure and outcome, and the measures of uncertainty from the MR analysis, on an intuitive scale?	Rated ‘partially’ if no scale	11b
Reporting results	4	Have the researchers visualised the results in an informative plot?	NA	11d
Providing software and code	1	Have the researchers clearly stated which statistical software and packages (including version and settings) were used?	Rated ‘partially’ if no versions	9
Providing software and code	2	Have the researchers provided the code used to carry out the analysis?	NA	19

### Sheet: Supplementary Table S3
Supplementary Table S3. List of papers which were exlcuded at full text screening or after with the reason for exclusion.
Authors	Year	Title	Journal/Issue	DOI	Reason	Excluded during extraction
Butler-Laporte, G., A. Harroud, V. Forgetta and J. B. Richards	2020	Elevated body mass index is associated with an increased risk of infectious disease admissions and mortality: a mendelian randomization study.	Clinical Microbiology and Infection	http://dx.doi.org/10.1016/j.cmi.2020.06.014	Cannot Access Article
Clifford, R. E., A. X. Maihofer, M. B. Stein, A. F. Ryan and C. M. Nievergelt	2020	Novel Risk Loci in Tinnitus and Causal Inference With Neuropsychiatric Disorders Among Adults of European Ancestry.	Jama Otolaryngology-Head & Neck Surgery	http://dx.doi.org/10.1001/jamaoto.2020.2920	Cannot Access Article
Zhu, Z. Z., X. Zhu, C. L. Liu, H. W. B. Shi, S. P. Shen, Y. Q. Yang, K. Hasegawa, C. A. Camargo and L. M. Liang	2019	Shared genetics of asthma and mental health disorders: a large-scale genome-wide cross-trait analysis.	European Respiratory Journal 54(6)	http://dx.doi.org/10.1183/13993003.01507-2019	Cannot Access Article
Wade, K. H., D. Carslake, N. Sattar, G. Davey Smith and N. J. Timpson	2018	BMI and Mortality in UK Biobank: Revised Estimates Using Mendelian Randomization.	Obesity 26(11)	http://dx.doi.org/10.1002/oby.22397	Duplicate	Yes
Au Yeung, S. L., S. Luo and C. M. Schooling	2018	The Impact of Glycated Hemoglobin (HbA(1c)) on Cardiovascular Disease Risk: A Mendelian Randomization Study Using UK Biobank.	Diabetes Care 41(9)	http://dx.doi.org/10.1097/HJH.0000000000002210	Eligibility unclear
Belbasis, L., V. Bellou, I. Tzoulaki and E. Evangelou	2020	Early-Life Factors and Risk of Multiple Sclerosis: An MR-EWAS.	Neuroepidemiology	http://dx.doi.org/10.1159/000508229	More Than Ten Exposure Or Outcomes
Censin, J. C., S. A. E. Peters, J. Bovijn, T. Ferreira, S. L. Pulit, R. Mägi, A. Mahajan, M. V. Holmes and C. M. Lindgren	2019	Causal relationships between obesity and the leading causes of death in women and men.	PLoS Genet 15(10)	http://dx.doi.org/10.1371/journal.pgen.1008405	More Than Ten Exposure Or Outcomes
Haas, M. E., K. G. Aragam, C. A. Emdin, A. G. Bick, G. Hemani, G. Davey Smith and S. Kathiresan	2018	Genetic Association of Albuminuria with Cardiometabolic Disease and Blood Pressure.	American Journal of Human Genetics 103(4)	http://dx.doi.org/10.1016/j.ajhg.2018.08.004	More Than Ten Exposure Or Outcomes	Yes
Knutson, K. A., Y. Deng and W. Pan	2020	Implicating causal brain imaging endophenotypes in Alzheimer's disease using multivariable IWAS and GWAS summary data.	Neuroimage 223	http://dx.doi.org/10.1016/j.neuroimage.2020.117347	More Than Ten Exposure Or Outcomes
Kuo, C. L., L. C. Pilling, G. A. Kuchel, L. Ferrucci and D. Melzer	2019	Telomere length and aging-related outcomes in humans: A Mendelian randomization study in 261,000 older participants.	Aging Cell 18(6)	http://dx.doi.org/10.1111/acel.13017	More Than Ten Exposure Or Outcomes
Larsson, S. C., M. Back, J. M. B. Rees, A. M. Mason and S. Burgess	2020	Body mass index and body composition in relation to 14 cardiovascular conditions in UK Biobank: A Mendelian randomization study.	European Heart Journal 41(2)	http://dx.doi.org/10.1093/eurheartj/ehz388	More Than Ten Exposure Or Outcomes
Li, X., X. Meng, A. Spiliopoulou, M. Timofeeva, W. Q. Wei, A. Gifford, X. Shen, Y. He, T. Varley, P. McKeigue, I. Tzoulaki, A. F. Wright, P. Joshi, J. C. Denny, H. Campbell and E. Theodoratou	2018	MR-PheWAS: Exploring the causal effect of SUA level on multiple disease outcomes by using genetic instruments in UK biobank.	Annals of the Rheumatic Diseases 77(7)	http://dx.doi.org/10.1136/annrheumdis-2017-212534	More Than Ten Exposure Or Outcomes
Li, X., X. Meng, Y. He, A. Spiliopoulou, M. Timofeeva, W. Q. Wei, A. Gifford, T. Yang, T. Varley, I. Tzoulaki, P. Joshi, J. C. Denny, P. McKeigue, H. Campbell and E. Theodoratou	2019	Genetically determined serum urate levels and cardiovascular and other diseases in UK Biobank cohort: A phenome-wide mendelian randomization study.	PLoS Med 16(10)	http://dx.doi.org/10.1371/journal.pmed.1002937	More Than Ten Exposure Or Outcomes
Luo, S., S. L. Au Yeung, V. Zuber, S. Burgess and C. M. Schooling	2020	Impact of Genetically Predicted Red Blood Cell Traits on Venous Thromboembolism: Multivariable Mendelian Randomization Study Using UK Biobank.	Journal of the American Heart Association 9(14)	http://dx.doi.org/10.1161/JAHA.120.016771	More Than Ten Exposure Or Outcomes
McDaid, A. F., P. K. Joshi, E. Porcu, A. Komljenovic, H. Li, V. Sorrentino, M. Litovchenko, R. P. J. Bevers, S. Rueger, A. Reymond, M. Bochud, B. Deplancke, R. W. Williams, M. Robinson-Rechavi, F. Paccaud, V. Rousson, J. Auwerx, J. F. Wilson and Z. Kutalik	2017	Bayesian association scan reveals loci associated with human lifespan and linked biomarkers.	Nature Communications 8	http://dx.doi.org/10.1038/ncomms15842	More Than Ten Exposure Or Outcomes
Mohammadi-Shemirani, P., M. Chong, M. Pigeyre, R. W. Morton, H. C. Gerstein and G. Pare	2020	Effects of lifelong testosterone exposure on health and disease: a Mendelian randomization study.	eLife 9	http://dx.doi.org/10.7554/eLife.58914	More Than Ten Exposure Or Outcomes
Mulugeta, A., A. Zhou, C. King and E. Hypponen	2020	Association between major depressive disorder and multiple disease outcomes: a phenome-wide Mendelian randomisation study in the UK Biobank.	Molecular Psychiatry 25(7)	http://dx.doi.org/10.1038/s41380-019-0486-1	More Than Ten Exposure Or Outcomes
Ong, J. S., J. Y. An, M. H. Law, D. C. Whiteman, R. E. Neale, P. Gharahkhani and S. MacGregor	2018	Height and overall cancer risk and mortality: evidence from a Mendelian randomisation study on 310,000 UK Biobank participants.	British Journal of Cancer 118(9)	https://doi.org/10.1038/s41416-018-0063-4	More Than Ten Exposure Or Outcomes
Prins, F. M., M. A. Said, Y. J. van de Vegte, N. Verweij, H. E. Groot and P. van der Harst	2019	Genetically Determined Physical Activity and Its Association with Circulating Blood Cells.	Genes 10(11)	http://dx.doi.org/10.3390/genes10110908	More Than Ten Exposure Or Outcomes
Titova, O. E., K. Michaelsson, M. Vithayathil, A. M. Mason, S. Kar, S. Burgess and S. C. Larsson	2020	Sleep duration and risk of overall and 22 site-specific cancers: A Mendelian randomization study.	International Journal of Cancer	http://dx.doi.org/10.1002/ijc.33286	More Than Ten Exposure Or Outcomes	Yes
Wade, K. H., D. Carslake, N. Sattar, G. D. Smith and N. J. Timpson	2019	Obesity BMI and Mortality in UK Biobank: Revised Estimates Using Mendelian Randomization.	Obesity 27(2)	http://dx.doi.org/10.1002/oby.22313	More Than Ten Exposure Or Outcomes	Yes
Wilman, H. R., C. A. Parisinos, N. Atabaki-Pasdar, M. Kelly, E. L. Thomas, S. Neubauer, A. Mahajan, A. D. Hingorani, R. S. Pater, H. Hemingway, P. W. Franks, J. D. Bell, R. Banerjee, H. Yaghootkar and I. D. Consortium	2019	Genetic studies of abdominal MRI data identify genes regulating hepcidin as major determinants of liver iron concentration.	Journal of Hepatology 71(3)	http://dx.doi.org/10.1016/j.jhep.2019.05.032	More Than Ten Exposure Or Outcomes
Zengini, E., K. Hatzikotoulas, I. Tachmazidou, J. Steinberg, F. P. Hartwig, L. Southam, S. Hackinger, C. G. Boer, U. Styrkarsdottir, A. Gilly, D. Suveges, B. Killian, T. Ingvarsson, H. Jonsson, G. C. Babis, A. McCaskie, A. G. Uitterlinden, J. B. J. Van Meurs, U. Thorsteinsdottir, K. Stefansson, G. Davey Smith, J. M. Wilkinson and E. Zeggini	2018	Genome-wide analyses using UK Biobank data provide insights into the genetic architecture of osteoarthritis.	Nature Genetics 50(4)	http://dx.doi.org/10.1038/s41588-018-0079-y	More Than Ten Exposure Or Outcomes	Yes
Zhou, H., J. M. Sealock, S. Sanchez-Roige, T. K. Clarke, D. F. Levey, Z. S. Cheng, B. Y. Li, R. Polimanti, R. L. Kember, R. V. Smith, J. H. Thygesen, M. Y. Morgan, S. R. Atkinson, M. R. Thursz, M. Nyegaard, M. Mattheisen, A. D. Borglum, E. C. Johnson, A. C. Justice, A. A. Palmer, A. McQuillin, L. K. Davis, H. J. Edenberg, A. Agrawal, H. R. Kranzler and J. Gelernter	2020	Genome-wide meta-analysis of problematic alcohol use in 435,563 individuals yields insights into biology and relationships with other traits.	Nature Neuroscience 23(7)	http://dx.doi.org/10.1038/s41593-020-0643-5	More Than Ten Exposure Or Outcomes
Zhou, J., C. Liu, M. Francis, Y. Sun, M. S. Ryu, A. Grider and K. Ye	2020	The causal effects of blood iron and copper on lipid metabolism diseases: Evidence from phenome-wide mendelian randomization study.	Nutrients 12(10)	http://dx.doi.org/10.3390/nu12103174	More Than Ten Exposure Or Outcomes
Bjørngaard, J. H., A. T. Nordestgaard, A. E. Taylor, J. L. Treur, M. E. Gabrielsen, M. R. Munafò, B. G. Nordestgaard, B. O. Åsvold, P. Romundstad and G. Davey Smith	2017	Heavier smoking increases coffee consumption: findings from a Mendelian randomization analysis.	Int J Epidemiol 46(6)	http://dx.doi.org/10.1093/ije/dyx147	Not Causal-Estimate MR
Brown, R. B., M. Traylor, S. Burgess, S. Sawcer and H. S. Markus	2019	Do Cerebral Small Vessel Disease and Multiple Sclerosis Share Common Mechanisms of White Matter Injury?: A Genetic Study.	Stroke 50(8)	http://dx.doi.org/10.1161/strokeaha.118.023649	Not Causal-Estimate MR
Carreras-Torres, R., M. Johansson, P. C. Haycock, C. L. Relton, G. Davey Smith, P. Brennan and R. M. Martin	2018	Role of obesity in smoking behaviour: Mendelian randomisation study in UK Biobank.	BMJ (Online) 361	http://dx.doi.org/10.1136/bmj.k1767	Not Causal-Estimate MR
Deshmukh, H., M. Papageorgiou, M. Aye, J. England, M. Abdalla and T. Sathyapalan	2020	Hyperthyroidism and bone mineral density: Dissecting the causal association with Mendelian randomization analysis.	Clinical Endocrinology	http://dx.doi.org/10.1111/cen.14330	Not Causal-Estimate MR	Yes
Emdin, C. A., A. V. Khera, P. Natarajan, D. Klarin, S. M. Zekavat, A. J. Hsiao and S. Kathiresan	2017	Genetic association of waist-to-hip ratio with cardiometabolic traits, type 2 diabetes, and coronary heart disease.	JAMA - Journal of the American Medical Association 317(6)	http://dx.doi.org/10.1001/jama.2016.21042	Not Causal-Estimate MR	Yes
Fussey, J. M., R. N. Beaumont, A. R. Wood, B. Vaidya, J. Smith and J. Tyrrell	2020	Mendelian randomization supports a causative effect of TSH on thyroid carcinoma.	Endocrine-Related Cancer 27(10)	http://dx.doi.org/10.1530/ERC-20-0067	Not Causal-Estimate MR
Gibson, M., M. R. Munafo, A. E. Taylor and J. L. Treur	2019	Evidence for Genetic Correlations and Bidirectional, Causal Effects between Smoking and Sleep Behaviors.	Nicotine and Tobacco Research 21(6)	http://dx.doi.org/10.1093/ntr/nty230	Not Causal-Estimate MR	Yes
Jones, D. P., T. G. Richardson, G. D. Smith, D. Gunnell, M. R. Munafo and R. E. Wootton	2020	Exploring the effects of cigarette smoking on inflammatory bowel disease using mendelian randomization.	Crohn's and Colitis 2(1)	http://dx.doi.org/10.1093/crocol/otaa018	Not Causal-Estimate MR	Yes
Klarin, D., C. A. Emdin, P. Natarajan, M. F. Conrad, S. Kathiresan and I. Consortium	2017	Genetic Analysis of Venous Thromboembolism in UK Biobank Identifies the ZFPM2 Locus and Implicates Obesity as a Causal Risk Factor.	Circulation-Cardiovascular Genetics 10(2)	http://dx.doi.org/10.1161/circgenetics.116.001643	Not Causal-Estimate MR	Yes
Liu, J., L. Rutten-Jacobs, M. Liu, H. S. Markus and M. Traylor	2018	Causal impact of type 2 diabetes mellitus on cerebral small vessel disease: A mendelian randomization analysis.	Stroke 49(6)	http://dx.doi.org/10.1161/STROKEAHA.117.020536	Not Causal-Estimate MR
Lotta, L. A., L. B. L. Wittemans, V. Zuber, I. D. Stewart, S. J. Sharp, J. Luan, F. R. Day, C. Li, N. Bowker, L. Cai, E. D. Rolfe, K. T. Khaw, J. R. B. Perry, S. O'Rahilly, R. A. Scott, D. B. Savage, S. Burgess, N. J. Wareham and C. Langenberg	2018	Association of Genetic Variants Related to Gluteofemoral vs Abdominal Fat Distribution With Type 2 Diabetes, Coronary Disease, and Cardiovascular Risk Factors.	Jama-Journal of the American Medical Association 320(24)	http://dx.doi.org/10.1001/jama.2018.19329	Not Causal-Estimate MR
Lyall, D. M., C. Celis-Morales, L. M. Lyall, C. Graham, N. Graham, D. F. Mackay, R. J. Strawbridge, J. Ward, J. M. Gill, N. Sattar, J. Cavanagh, D. J. Smith and J. P. Pell	2019	Assessing for interaction between APOE epsilon4, sex, and lifestyle on cognitive abilities.	Neurology 92(23)	http://dx.doi.org/10.1212/WNL.0000000000007551	Not Causal-Estimate MR
M. Abdullah Said, R. N. E., Yanick Hagemeijer, Niek Verweij, and Pim van der Harst	2018	Telomere Length and Risk of Cardiovascular Disease and Cancer.	Journal of the American College of Cardiology 71(11)	https://doi.org/10.1016/j.jacc.2017.05.044	Not Causal-Estimate MR	Yes
Meng, X. R., X. Li, M. N. Timofeeva, Y. Z. He, A. Spiliopoulou, W. Q. Wei, A. Gifford, H. J. Wu, T. Varley, P. Joshi, J. C. Denny, S. M. Farrington, L. Zgaga, M. G. Dunlop, P. McKeigue, H. Campbell and E. Theodoratou	2019	Phenome-wide Mendelian-randomization study of genetically determined vitamin D on multiple health outcomes using the UK Biobank study.	International Journal of Epidemiology 48(5)	http://dx.doi.org/10.1093/ije/dyz182	Not Causal-Estimate MR
Rayner, C., J. R. Coleman, K. L. Purves, R. Cheesman, C. Hubel, H. Gaspar, K. Glanville, G. Krebs, G. Morneau-Vaillancourt, G. Breen and T. C. Eley	2019	Genetic influences on treatment-seeking for common mental health problems in the UK biobank.	Behaviour Research and Therapy Vol 121 2019	http://dx.doi.org/10.1016/j.brat.2019.103413	Not Causal-Estimate MR
Sallis, H. M., G. Davey Smith and M. R. Munafò	2019	Cigarette smoking and personality: interrogating causality using Mendelian randomisation.	Psychol Med 49(13)	http://dx.doi.org/10.1017/s0033291718003069	Not Causal-Estimate MR
Schmidt, A. F., M. V. Holmes, D. Preiss, D. I. Swerdlow, S. Denaxas, G. Fatemifar, R. Faraway, C. Finan, D. Valentine, Z. Fairhurst-Hunter, F. P. Hartwig, B. L. Horta, E. Hypponen, C. Power, M. Moldovan, E. van Iperen, K. Hovingh, I. Demuth, K. Norman, E. Steinhagen-Thiessen, J. Demuth, L. Bertram, C. M. Lill, S. Coassin, J. Willeit, S. Kiechl, K. Willeit, D. Mason, J. Wright, R. Morris, G. Wanamethee, P. Whincup, Y. Ben-Shlomo, S. McLachlan, J. F. Price, M. Kivimaki, C. Welch, A. Sanchez-Galvez, P. Marques-Vidal, A. Nicolaides, A. G. Panayiotou, N. C. Onland-Moret, Y. T. van der Schouw, G. Matullo, G. Fiorito, S. Guarrera, C. Sacerdote, N. J. Wareham, C. Langenberg, R. A. Scott, J. A. Luan, M. Bobak, S. Malyutina, A. Pajak, R. Kubinova, A. Tamosiunas, H. Pikhart, N. Grarup, O. Pedersen, T. Hansen, A. Linneberg, T. Jess, J. Cooper, S. E. Humphries, M. Brilliant, T. Kitchner, H. Hakonarson, D. S. Carrell, C. A. McCarty, K. H. Lester, E. B. Larson, D. R. Crosslin, M. de Andrade, D. M. Roden, J. C. Denny, C. Carty, S. Hancock, J. Attia, E. Holliday, R. Scott, P. Schofield, M. O'Donnell, S. Yusuf, M. Chong, G. Pare, P. van der Harst, M. A. Said, R. N. Eppinga, N. Verweij, H. Snieder, T. Christen, D. O. Mook-Kanamori, S. Gustafsson, L. Lind, E. Ingelsson, R. Pazoki, O. Franco, A. Hofman, A. Uitterlinden, A. Dehghan, A. Teumer, S. Baumeister, M. Dorr, M. M. Lerch, U. Volker, H. Volzke, J. Ward, J. P. Pell, T. Meade, I. E. Christophersen, A. H. Maitland-van der Zee, E. V. Baranova, R. Young, I. Ford, A. Campbell, S. Padmanabhan, M. L. Bots, D. E. Grobbee, P. Froguel, D. Thuillier, R. Roussel, A. Bonnefond, B. Cariou, M. Smart, Y. C. Bao, M. Kumari, A. Mahajan, J. C. Hopewell, S. Seshadri, C. Dale, R. P. E. Costa, P. M. Ridker, D. I. Chasman, A. P. Reiner, M. D. Ritchie, L. A. Lange, A. J. Cornish, S. E. Dobbins, K. Hemminki, B. Kinnersley, M. Sanson, K. Labreche, M. Simon, M. Bondy, P. Law, H. Speedy, J. Allan, N. Li, M. Went, N. Weinhold, G. Morgan, P. Sonneveld, B. Nilsson, H. Goldschmidt, A. Sud, A. Engert, M. Hansson, H. Hemingway, F. W. Asselbergs, R. S. Patel, B. J. Keating, N. Sattar, R. Houlston, J. P. Casas, A. D. Hingorani, C. Lifelines, I. Consortium and Isgc	2019	Phenome-wide association analysis of LDL-cholesterol lowering genetic variants in PCSK9.	Bmc Cardiovascular Disorders 19(1)	http://dx.doi.org/10.1186/s12872-019-1187-z	Not Causal-Estimate MR
Skaaby, T., A. E. Taylor, B. H. Thuesen, R. K. Jacobsen, N. Friedrich, L. T. Mollehave, S. Hansen, S. C. Larsen, U. Volker, M. Nauck, H. Volzke, T. Hansen, O. Pedersen, T. Jorgensen, L. Paternoster, M. Munafo, N. Grarup and A. Linneberg	2018	Estimating the causal effect of body mass index on hay fever, asthma and lung function using Mendelian randomization.	Allergy	http://dx.doi.org/10.1111/all.13242	Not Causal-Estimate MR
Skaaby, T., T. O. Kilpelainen, A. E. Taylor, Y. Mahendran, A. Wong, T. S. Ahluwalia, L. Paternoster, S. Trompet, D. J. Stott, C. Flexeder, A. Zhou, G. Brusselle, A. Sajjad, L. Lahousse, H. Tiemeier, C. T. Have, B. H. Thuesen, L. L. Karhus, L. T. Mollehave, K. B. Leth-Moller, D. M. Shabanzadeh, A. Gonzalez-Quintela, C. Power, E. Hypponen, D. Kuh, R. Hardy, T. Meitinger, J. W. Jukema, U. Volker, M. Nauck, H. Volzke, N. Friedrich, T. N. Bonten, R. Noordam, D. O. Mook-Kanamori, J. S. Tolstrup, C. Taube, A. Peters, H. Grallert, K. Strauch, H. Schulz, N. Grarup, T. Hansen, O. Pedersen, S. Burgess, M. R. Munafo and A. Linneberg	2019	Association of alcohol consumption with allergic disease and asthma: a multi-centre Mendelian randomization analysis.	Addiction 114(2)	http://dx.doi.org/10.1111/add.14438	Not Causal-Estimate MR
Taylor, M., L. Rode, J. Bjorngaard, A. E. Taylor, S. E. Bojesen, B. O. Asvold, M. E. Gabrielsen, G. Lewis, B. G. Nordestgaard, P. R. Romundstad, M. Hickman and M. R. Munafo	2018	Is smoking heaviness causally associated with alcohol use? A Mendelian randomization study in four European cohorts.	International Journal of Epidemiology 47(4)	http://dx.doi.org/10.1093/ije/dyy027	Not Causal-Estimate MR
Trinder, M., K. R. Walley, J. H. Boyd and L. R. Brunham	2020	Causal Inference for Genetically Determined Levels of High-Density Lipoprotein Cholesterol and Risk of Infectious Disease.	Arteriosclerosis, thrombosis, and vascular biology 40(1)	http://dx.doi.org/10.1161/ATVBAHA.119.313381	Not Causal-Estimate MR
Vie, G. A., R. E. Wootton, J. H. Bjorngaard, B. O. Asvold, A. E. Taylor, M. E. Gabrielsen, G. Davey Smith, P. R. Romundstad and M. R. Munafo	2019	The effect of smoking intensity on all-cause and cause-specific mortality - A Mendelian randomization analysis.	International Journal of Epidemiology 48(5)	http://dx.doi.org/10.1093/ije/dyz081	Not Causal-Estimate MR
Wills, A. G. and C. Hopfer	2019	Phenotypic and genetic relationship between BMI and cigarette smoking in a sample of UK adults.	Addictive Behaviors 89	http://dx.doi.org/10.1016/j.addbeh.2018.09.025	Not Causal-Estimate MR
Yang, Q., L. A. C. Millard and G. Davey Smith	2019	Proxy gene-by-environment Mendelian randomization study confirms a causal effect of maternal smoking on offspring birthweight, but little evidence of long-term influences on offspring health.	International journal of epidemiology. 13	http://dx.doi.org/10.1093/ije/dyz250	Not Causal-Estimate MR	Yes
Zekavat, S. M., K. Aragam, C. Emdin, A. V. Khera, D. Klarin, H. Zhao and P. Natarajan	2019	Genetic Association of Finger Photoplethysmography-Derived Arterial Stiffness Index with Blood Pressure and Coronary Artery Disease.	Arteriosclerosis, Thrombosis, and Vascular Biology 39(6)	http://dx.doi.org/10.1161/ATVBAHA.119.312626	Not Causal-Estimate MR
Zeng, L. Y., I. Ntalla, T. Kessler, A. Kastrati, J. Erdmann, J. Danesh, H. Watkins, N. J. Samani, P. Deloukas, H. Schunkert and U. K. B. C. Consortium	2019	Genetically modulated educational attainment and coronary disease risk.	European Heart Journal 40(29)	http://dx.doi.org/10.1093/eurheartj/ehz328	Not Causal-Estimate MR
Broce, I. J., C. H. Tan, C. C. Fan, I. Jansen, J. E. Savage, A. Witoelar, N. Wen, C. P. Hess, W. P. Dillon, C. M. Glastonbury, M. Glymour, J. S. Yokoyama, F. M. Elahi, G. D. Rabinovici, B. L. Miller, E. C. Mormino, R. A. Sperling, D. A. Bennett, L. K. McEvoy, J. B. Brewer, H. H. Feldman, B. T. Hyman, M. Pericak-Vance, J. L. Haines, L. A. Farrer, R. Mayeux, G. D. Schellenberg, K. Yaffe, L. P. Sugrue, A. M. Dale, D. Posthuma, O. A. Andreassen, C. M. Karch and R. S. Desikan	2019	Dissecting the genetic relationship between cardiovascular risk factors and Alzheimer's disease.	Acta Neuropathologica 137(2)	http://dx.doi.org/10.1007/s00401-018-1928-6	Not MR
Hughes, R. A., N. M. Davies, G. D. Smith and K. Tilling	2019	Selection Bias When Estimating Average Treatment Effects Using One-sample Instrumental Variable Analysis.	Epidemiology 30(3)	http://dx.doi.org/10.1097/ede.0000000000000972	Not MR	Yes
Marees, A. T., D. J. Smit, J.-S. Ong, S. MacGregor, J. An, D. Denys, F. Vorspan, W. van den Brink and E. M. Derks	2020	Potential influence of socioeconomic status on genetic correlations between alcohol consumption measures and mental health.	Psychological Medicine 50(3)	http://dx.doi.org/10.1017/S0033291719000357	Not MR
Parra-Soto, S., F. D. K. Ho, J. P. Pell and C. Celis-Morales	2020	Does insulin-like growth factor moderate the association between height and risk of cancer at 24 sites?	British Journal of Cancer	http://dx.doi.org/10.1038/s41416-020-01059-1	Not MR
Astley, C. M., J. N. Todd, R. M. Salem, S. Vedantam, C. B. Ebbeling, P. L. Huang, D. S. Ludwig, J. N. Hirschhorn and J. C. Florez	2018	Genetic evidence that carbohydrate-stimulated insulin secretion leads to obesity.	Clinical Chemistry 64(1)	http://dx.doi.org/10.1373/clinchem.2017.280727	Not UK Biobank Data
Ali, L., A. J. Cupido, M. Rijkers, G. K. Hovingh, A. G. Holleboom, G. M. Dallinga-Thie, E. S. G. Stroes and M. A. W. van den Boogert	2020	Common gene variants in ASGR1 gene locus associate with reduced cardiovascular risk in absence of pleiotropic effects.	Atherosclerosis 306	http://dx.doi.org/10.1016/j.atherosclerosis.2020.07.001	Two-Sample/Summary-Level MR
Arsenault, B. J., W. Pelletier, Y. Kaiser, N. Perrot, C. Couture, K. T. Khaw, N. J. Wareham, Y. Bossé, P. Pibarot, E. S. G. Stroes, P. Mathieu, S. Thériault and S. M. Boekholdt	2020	Association of Long-term Exposure to Elevated Lipoprotein(a) Levels With Parental Life Span, Chronic Disease-Free Survival, and Mortality Risk: A Mendelian Randomization Analysis.	JAMA Netw Open 3(2)	http://dx.doi.org/10.1001/jamanetworkopen.2020.0129	Two-Sample/Summary-Level MR
Astle, W. J., H. Elding, T. Jiang, D. Allen, D. Ruklisa, A. L. Mann, D. Mead, H. Bouman, F. Riveros-Mckay, M. A. Kostadima, J. J. Lambourne, S. Sivapalaratnam, K. Downes, K. Kundu, L. Bomba, K. Berentsen, J. R. Bradley, L. C. Daugherty, O. Delaneau, K. Freson, S. F. Garner, L. Grassi, J. Guerrero, M. Haimel, E. M. Janssen-Megens, A. Kaan, M. Kamat, B. Kim, A. Mandoli, J. Marchini, J. H. A. Martens, S. Meacham, K. Megy, J. O'Connell, R. Petersen, N. Sharifi, S. M. Sheard, J. R. Staley, S. Tuna, M. van der Ent, K. Walter, S. Y. Wang, E. Wheeler, S. P. Wilder, V. Iotchkova, C. Moore, J. Sambrook, H. G. Stunnenberg, E. Di Angelantonio, S. Kaptoge, T. W. Kuijpers, E. Carrillo-de-Santa-Pau, D. Juan, D. Rico, A. Valencia, L. Chen, B. Ge, L. Vasquez, T. Kwan, D. Garrido-Martin, S. Watt, Y. Yang, R. Guigo, S. Beck, D. S. Paul, T. Pastinen, D. Bujold, G. Bourque, M. Frontini, J. Danesh, D. J. Roberts, W. H. Ouwehand, A. S. Butterworth and N. Soranzo	2016	The Allelic Landscape of Human Blood Cell Trait Variation and Links to Common Complex Disease.	Cell 167(5)	http://dx.doi.org/10.1016/j.cell.2016.10.042	Two-Sample/Summary-Level MR
Au Yeung, S. L., A. M. Li and C. M. Schooling	2020	A life course approach to elucidate the role of adiposity in asthma risk: evidence from a Mendelian randomisation study.	Journal of epidemiology and community health. 13	http://dx.doi.org/10.1136/jech-2020-213745	Two-Sample/Summary-Level MR
Au Yeung, S. L., S. Luo and C. M. Schooling	2019	The impact of GDF-15, a biomarker for metformin, on the risk of coronary artery disease, breast and colorectal cancer, and type 2 diabetes and metabolic traits: a Mendelian randomisation study.	Diabetologia 62(9)	http://dx.doi.org/10.1007/s00125-019-4913-2	Two-Sample/Summary-Level MR
Au Yeung, S. L., S. Luo and C. M. Schooling	2020	The impact of glycated hemoglobin on risk of hypertension: A Mendelian randomization study using UK Biobank.	Journal of Hypertension 38(1)	http://dx.doi.org/10.2337/dc18-0289	Two-Sample/Summary-Level MR
Bai, W. J., H. Suzuki, J. Huang, C. Francis, S. Wang, G. Tarroni, F. Guitton, N. Aung, K. Fung, S. E. Petersen, S. K. Piechnik, S. Neubauer, E. Evangelou, A. Dehghan, D. P. O'Regan, M. R. Wilkins, Y. K. Guo, P. M. Matthews and D. Rueckert	2020	A population-based phenome-wide association study of cardiac and aortic structure and function.	Nature Medicine 26(10)	http://dx.doi.org/10.1038/s41591-020-1009-y	Two-Sample/Summary-Level MR
Bovijn, J., L. Jackson, J. Censin, C. Y. Chen, T. Laisk, S. Laber, T. Ferreira, S. L. Pulit, C. A. Glastonbury, J. W. Smoller, J. W. Harrison, K. S. Ruth, R. N. Beaumont, S. E. Jones, J. Tyrrell, A. R. Wood, M. N. Weedon, R. Magi, B. Neale, C. M. Lindgren, A. Murray and M. V. Holmes	2019	GWAS Identifies Risk Locus for Erectile Dysfunction and Implicates Hypothalamic Neurobiology and Diabetes in Etiology.	American Journal of Human Genetics 104(1)	http://dx.doi.org/10.1016/j.ajhg.2018.11.004	Two-Sample/Summary-Level MR
Campos, A. I., L. M. Garcia-Marin, E. M. Byrne, N. G. Martin, G. Cuellar-Partida and M. E. Renteria	2020	Insights into the aetiology of snoring from observational and genetic investigations in the UK Biobank.	Nature Communications 11(1)	http://dx.doi.org/10.1038/s41467-020-14625-1	Two-Sample/Summary-Level MR
Carter, P., M. Vithayathil, S. Kar, R. Potluri, A. M. Mason, S. C. Larsson and S. Burgess	2020	Predicting the effect of statins on cancer risk using genetic variants from a Mendelian randomization study in the UK Biobank.	eLife 9	http://dx.doi.org/10.7554/eLife.57191	Two-Sample/Summary-Level MR
Carvalho, C. M., F. R. Wendt, D. J. Stein, M. B. Stein, J. Gelernter, S. I. Belangero and R. Polimanti	2020	Investigating Causality Between Blood Metabolites and Emotional and Behavioral Responses to Traumatic Stress: a Mendelian Randomization Study.	Molecular Neurobiology 57(3)	http://dx.doi.org/10.1007/s12035-019-01823-2	Two-Sample/Summary-Level MR
Cecelja, M., L. Keehn, L. Ye, T. D. Spector, A. D. Hughes and P. Chowienczyk	2020	Genetic aetiology of blood pressure relates to aortic stiffness with bi-directional causality: evidence from heritability, blood pressure polymorphisms, and Mendelian randomization.	European heart journal 41(35)	http://dx.doi.org/10.1093/eurheartj/ehaa238	Two-Sample/Summary-Level MR
Clifton, E. A. D., J. R. B. Perry, F. Imamura, L. A. Lotta, S. Brage, N. G. Forouhi, S. J. Griffin, N. J. Wareham, K. K. Ong and F. R. Day	2018	Genome-wide association study for risk taking propensity indicates shared pathways with body mass index.	Communications biology 1	http://dx.doi.org/10.1038/s42003-018-0042-6	Two-Sample/Summary-Level MR
Colodro-Conde, L., B. Couvy-Duchesne, J. B. Whitfield, F. Streit, S. Gordon, K. E. Kemper, L. Yengo, Z. L. Zheng, M. Trzaskowski, E. L. de Zeeuw, M. G. Nivard, M. Das, R. E. Neale, S. MacGregor, C. M. Olsen, D. C. Whiteman, D. I. Boomsma, J. Yang, M. Rietschel, J. J. McGrath, S. E. Medland and N. G. Martin	2018	Association Between Population Density and Genetic Risk for Schizophrenia.	Jama Psychiatry 75(9)	http://dx.doi.org/10.1001/jamapsychiatry.2018.1581	Two-Sample/Summary-Level MR
Dashti, H. S., A. Chen, I. Daghlas and R. Saxena	2020	Morning diurnal preference and food intake: a Mendelian randomization study.	The American journal of clinical nutrition. 29.	http://dx.doi.org/10.1093/ajcn/nqaa219	Two-Sample/Summary-Level MR
Dashti, H. S., J. Merino, J. M. Lane, Y. Song, C. E. Smith, T. Tanaka, N. M. McKeown, C. Tucker, D. Sun, T. M. Bartz, R. Li-Gao, H. Nisa, S. Reutrakul, R. N. Lemaitre, T. M. Alshehri, R. De Mutsert, L. Bazzano, L. Qi, K. L. Knutson, B. M. Psaty, D. O. Mook-Kanamori, V. B. Perica, M. L. Neuhouser, F. A. J. L. Scheer, M. K. Rutter, M. Garaulet and R. Saxena	2019	Genome-wide association study of breakfast skipping links clock regulation with food timing.	American Journal of Clinical Nutrition 110(2)	http://dx.doi.org/10.1093/ajcn/nqz076	Two-Sample/Summary-Level MR	Yes
Dashti, H. S., S. E. Jones, A. R. Wood, J. M. Lane, V. T. van Hees, H. Wang, J. A. Rhodes, Y. Song, K. Patel, S. G. Anderson, R. N. Beaumont, D. A. Bechtold, J. Bowden, B. E. Cade, M. Garaulet, S. D. Kyle, M. A. Little, A. S. Loudon, A. I. Luik, F. Scheer, K. Spiegelhalder, J. Tyrrell, D. J. Gottlieb, H. Tiemeier, D. W. Ray, S. M. Purcell, T. M. Frayling, S. Redline, D. A. Lawlor, M. K. Rutter, M. N. Weedon and R. Saxena	2019	Genome-wide association study identifies genetic loci for self-reported habitual sleep duration supported by accelerometer-derived estimates.	Nat Commun 10(1)	http://dx.doi.org/10.1038/s41467-019-08917-4	Two-Sample/Summary-Level MR
Day, F. R., H. Helgason, D. I. Chasman, L. M. Rose, P. R. Loh, R. A. Scott, A. Helgason, A. Kong, G. Masson, O. T. Magnusson, D. Gudbjartsson, U. Thorsteinsdottir, J. E. Buring, P. M. Ridker, P. Sulem, K. Stefansson, K. K. Ong and J. R. B. Perry	2016	Physical and neurobehavioral determinants of reproductive onset and success.	Nature Genetics 48(6)	http://dx.doi.org/10.1038/ng.3551	Two-Sample/Summary-Level MR
Day, F. R., K. K. Ong and J. R. B. Perry	2018	Elucidating the genetic basis of social interaction and isolation.	Nature Communications 9	http://dx.doi.org/10.1038/s41467-018-04930-1	Two-Sample/Summary-Level MR
Demanelis, K., L. Tong and B. L. Pierce	2019	Genetically Increased Telomere Length and Aging-related Traits in the UK Biobank.	The journals of gerontology. Series A, Biological sciences and medical sciences. 11	http://dx.doi.org/10.1093/gerona/glz240	Two-Sample/Summary-Level MR
DiPrete, T. A., C. A. P. Burik and P. D. Koellinger	2018	Genetic instrumental variable regression: Explaining socioeconomic and health outcomes in nonexperimental data.	Proceedings of the National Academy of Sciences of the United States of America 115(22)	http://dx.doi.org/10.1073/pnas.1707388115	Two-Sample/Summary-Level MR
Falcone, G. J., E. Kirsch, J. N. Acosta, R. B. Noche, A. Leasure, S. Marini, J. Chung, M. Selim, J. F. Meschia, D. L. Brown, B. B. Worrall, D. L. Tirschwell, J. M. Jagiella, H. Schmidt, J. Jimenez-Conde, I. Fernandez-Cadenas, A. Lindgren, A. Slowik, D. Gill, M. Holmes, C. L. Phuah, N. H. Petersen, M. C. N. Matouk, M. Gunel, L. Sansing, D. Bennett, Z. Chen, L. L. Sun, R. Clarke, R. G. Walters, T. M. Gill, A. Biffi, S. Kathiresan, C. D. Langefeld, D. Woo, J. Rosand, K. N. Sheth and C. D. Anderson	2020	Genetically Elevated LDL Associates with Lower Risk of Intracerebral Hemorrhage.	Annals of Neurology 88(1)	http://dx.doi.org/10.1002/ana.25740	Two-Sample/Summary-Level MR	Yes
Frangou, S., M. Shirali, M. J. Adams, D. M. Howard, J. Gibson, L. S. Hall, B. H. Smith, S. Padmanabhan, A. D. Murray, D. J. Porteous, C. S. Haley, I. J. Deary, T. K. Clarke and A. M. McIntosh	2019	Insulin resistance: Genetic associations with depression and cognition in population based cohorts.	Experimental Neurology 316	http://dx.doi.org/10.1016/j.expneurol.2019.04.001	Two-Sample/Summary-Level MR
Fukaya, E., A. M. Flores, D. Lindholm, S. Gustafsson, D. Zanetti, E. Ingelsson and N. J. Leeper	2018	Clinical and Genetic Determinants of Varicose Veins Prospective, Community-Based Study of approximate to 500 000 Individuals.	Circulation 138(25)	http://dx.doi.org/10.1161/circulationaha.118.035584	Two-Sample/Summary-Level MR
Georgakis, M. K., D. Gill, R. Malik, A. D. Protogerou, A. J. S. Webb and M. Dichgans	2020	Genetically Predicted Blood Pressure Across the Lifespan: Differential Effects of Mean and Pulse Pressure on Stroke Risk.	Hypertension 76(3)	http://dx.doi.org/10.1161/hypertensionaha.120.15136	Two-Sample/Summary-Level MR
Gill, D., M. K. Georgakis, F. Koskeridis, L. Jiang, Q. P. Feng, W. Q. Wei, E. Theodoratou, P. Elliott, J. C. Denny, R. Malik, E. Evangelou, A. Dehghan, M. Dichgans and I. Tzoulaki	2019	Use of Genetic Variants Related to Antihypertensive Drugs to Inform on Efficacy and Side Effects.	Circulation 140(4)	http://dx.doi.org/10.1161/circulationaha.118.038814	Two-Sample/Summary-Level MR
Guo, Y. J., P. M. Rist, I. Daghlas, F. Giulianini, T. Kurth, D. I. Chasman, C. Int Headache Genetics and T. andMe Res	2020	A genome-wide cross-phenotype meta-analysis of the association of blood pressure with migraine.	Nature Communications 11(1)	http://dx.doi.org/10.1038/s41467-020-17002-0	Two-Sample/Summary-Level MR
Guo, Y. J., W. Chung, Z. Z. Zhu, Z. L. Shan, J. Li, S. M. Liu and L. M. Liang	2019	Genome-Wide Assessment for Resting Heart Rate and Shared Genetics With Cardiometabolic Traits and Type 2 Diabetes.	Journal of the American College of Cardiology 74(17)	http://dx.doi.org/10.1016/j.jacc.2019.08.1055	Two-Sample/Summary-Level MR
Han, X., A. Qassim, J. An, H. Marshall, T. Zhou, J. S. Ong, M. M. Hassall, P. G. Hysi, P. J. Foster, P. T. Khaw, D. A. MacKey, P. Gharahkhani, A. P. Khawaja, A. W. Hewitt, J. E. Craig and S. MacGregor	2019	Genome-wide association analysis of 95 549 individuals identifies novel loci and genes influencing optic disc morphology.	Human Molecular Genetics 28(21)	http://dx.doi.org/10.1093/hmg/ddz193	Two-Sample/Summary-Level MR
Hill, W. D., N. M. Davies, S. J. Ritchie, N. G. Skene, J. Bryois, S. Bell, E. Di Angelantonio, D. J. Roberts, X. Y. Shen, G. Davies, D. C. M. Liewald, D. J. Porteous, C. Hayward, A. S. Butterworth, A. M. McIntosh, C. R. Gale and I. J. Deary	2019	Genome-wide analysis identifies molecular systems and 149 genetic loci associated with income.	Nature Communications 10	http://dx.doi.org/10.1038/s41467-019-13585-5	Two-Sample/Summary-Level MR
Hindy, G., K. E. Akesson, O. Melander, K. G. Aragam, M. E. Haas, P. M. Nilsson, U. T. Kadam and M. Orho-Melander	2019	Cardiometabolic Polygenic Risk Scores and Osteoarthritis Outcomes: A Mendelian Randomization Study Using Data From the Malmo Diet and Cancer Study and the UK Biobank.	Arthritis and Rheumatology 71(6)	http://dx.doi.org/10.1002/art.40812	Two-Sample/Summary-Level MR	Yes
Hodgson, K., J. R. I. Coleman, S. P. Hagenaars, K. L. Purves, K. Glanville, S. W. Choi, P. O'Reilly, G. Breen, C. M. Lewis and C. Psychiat Genomics	2020	Cannabis use, depression and self-harm: phenotypic and genetic relationships.	Addiction 115(3)	http://dx.doi.org/10.1111/add.14845	Two-Sample/Summary-Level MR
Howe, L. J., G. Hemani, C. Lesseur, V. Gaborieau, K. U. Ludwig, E. Mangold, P. Brennan, A. R. Ness, B. St Pourcain, G. Davey Smith and S. J. Lewis	2020	Evaluating shared genetic influences on nonsyndromic cleft lip/palate and oropharyngeal neoplasms.	Genetic Epidemiology	http://dx.doi.org/10.1002/gepi.22343	Two-Sample/Summary-Level MR
Jamieson, E., R. Korologou-Linden, R. E. Wootton, A. L. Guyatt, T. Battram, K. Burrows, T. R. Gaunt, M. D. Tobin, M. Munafo, G. Davey Smith, K. Tilling, C. Relton, T. G. Richardson and R. C. Richmond	2020	Smoking, DNA Methylation, and Lung Function: a Mendelian Randomization Analysis to Investigate Causal Pathways.	American Journal of Human Genetics 106(3)	http://dx.doi.org/10.1016/j.ajhg.2020.01.015	Two-Sample/Summary-Level MR
Jansen, I. E., J. E. Savage, K. Watanabe, J. Bryois, D. M. Williams, S. Steinberg, J. Sealock, I. K. Karlsson, S. Hagg, L. Athanasiu, N. Voyle, P. Proitsi, A. Witoelar, S. Stringer, D. Aarsland, I. S. Almdahl, F. Andersen, S. Bergh, F. Bettella, S. Bjornsson, A. Braekhus, G. Brathen, C. de Leeuw, R. S. Desikan, S. Djurovic, L. Dumitrescu, T. Fladby, T. J. Hohman, P. V. Jonsson, S. J. Kiddle, A. Rongve, I. Saltvedt, S. B. Sando, G. Selbaek, M. Shoai, N. G. Skene, J. Snaedal, E. Stordal, I. D. Ulstein, Y. P. Wang, L. R. White, J. Hardy, J. Hjerling-Leffler, P. F. Sullivan, W. M. van der Flier, R. Dobson, L. K. Davis, H. Stefansson, K. Stefansson, N. L. Pedersen, S. Ripke, O. A. Andreassen and D. Posthuma	2019	Genome-wide meta-analysis identifies new loci and functional pathways influencing Alzheimer's disease risk.	Nature Genetics 51(3)	http://dx.doi.org/10.1038/s41588-018-0311-9	Two-Sample/Summary-Level MR
Jansen, P. R., K. Watanabe, S. Stringer, N. Skene, J. Bryois, A. R. Hammerschlag, C. A. de Leeuw, J. S. Benjamins, A. B. Munoz-Manchado, M. Nagel, J. E. Savage, H. Tiemeier, T. White, J. Y. Tung, D. A. Hinds, V. Vacic, X. Wang, P. F. Sullivan, S. van der Sluis, T. J. C. Polderman, A. B. Smit, J. Hjerling-Leffler, E. J. W. Van Someren, D. Posthuma, M. Agee, B. Alipanahi, A. Auton, R. K. Bell, K. Bryc, S. L. Elson, P. Fontanillas, N. A. Furlotte, K. E. Huber, A. Kleinman, N. K. Litterman, J. C. McCreight, M. H. McIntyre, J. L. Mountain, E. S. Noblin, C. A. M. Northover, S. J. Pitts, J. F. Sathirapongsasuti, O. V. Sazonova, J. F. Shelton, S. Shringarpure, C. Tian, C. H. Wilson and T. andMe Res	2019	Genome-wide analysis of insomnia in 1,331,010 individuals identifies new risk loci and functional pathways.	Nature Genetics 51(3)	http://dx.doi.org/10.1038/s41588-018-0333-3	Two-Sample/Summary-Level MR
Jayasuriya, N. A., A. D. Kjaergaard, K. M. Pedersen, A. L. Sorensen, M. Bak, M. K. Larsen, B. G. Nordestgaard, S. E. Bojesen, Y. Colak, V. Skov, L. Kjaer, J. S. Tolstrup, H. C. Hasselbalch and C. Ellervik	2020	Smoking, blood cells and myeloproliferative neoplasms: meta-analysis and Mendelian randomization of 2.3 million people.	British Journal of Haematology 189(2)	http://dx.doi.org/10.1111/bjh.16321	Two-Sample/Summary-Level MR
Johnston, K. J. A., M. J. Adams, B. I. Nicholl, J. Ward, R. J. Strawbridge, A. Ferguson, A. M. McIntosh, M. E. S. Bailey and D. J. Smith	2019	Genome-wide association study of multisite chronic pain in UK Biobank.	PLoS Genetics 15(6)	http://dx.doi.org/10.1371/journal.pgen.1008164	Two-Sample/Summary-Level MR
Jones, S. E., J. M. Lane, A. R. Wood, V. T. van Hees, J. Tyrrell, R. N. Beaumont, A. R. Jeffries, H. S. Dashti, M. Hillsdon, K. S. Ruth, M. A. Tuke, H. Yaghootkar, S. A. Sharp, Y. Jie, W. D. Thompson, J. W. Harrison, A. Dawes, E. M. Byrne, H. Tiemeier, K. V. Allebrandt, J. Bowden, D. W. Ray, R. M. Freathy, A. Murray, D. R. Mazzotti, P. R. Gehrman, D. A. Lawlor, T. M. Frayling, M. K. Rutter, D. A. Hinds, R. Saxena and M. N. Weedon	2019	Genome-wide association analyses of chronotype in 697,828 individuals provides insights into circadian rhythms.	Nature Communications 10(1)	http://dx.doi.org/10.1038/s41467-018-08259-7	Two-Sample/Summary-Level MR
Jones, S. E., V. T. van Hees, D. R. Mazzotti, P. Marques-Vidal, S. Sabia, A. van der Spek, H. S. Dashti, J. Engmann, D. Kocevska, J. Tyrrell, R. N. Beaumont, M. Hillsdon, K. S. Ruth, M. A. Tuke, H. Yaghootkar, S. A. Sharp, Y. Ji, J. W. Harrison, R. M. Freathy, A. Murray, A. I. Luik, N. Amin, J. M. Lane, R. Saxena, M. K. Rutter, H. Tiemeier, Z. Kutalik, M. Kumari, T. M. Frayling, M. N. Weedon, P. R. Gehrman and A. R. Wood	2019	Genetic studies of accelerometer-based sleep measures yield new insights into human sleep behaviour.	Nature Communications 10(1)	http://dx.doi.org/10.1038/s41467-019-09576-1	Two-Sample/Summary-Level MR
Jordan, D. M., H. K. Choi, M. Verbanck, R. Topless, H. H. Won, G. Nadkarni, T. R. Merriman and R. Do	2019	No causal effects of serum urate levels on the risk of chronic kidney disease: A Mendelian randomization study.	PLoS Med 16(1)	http://dx.doi.org/10.1371/journal.pmed.1002725	Two-Sample/Summary-Level MR
Kachuri, L., M. Johansson, S. R. Rashkin, R. E. Graff, Y. Bosse, V. Manem, N. E. Caporaso, M. T. Landi, D. C. Christiani, P. Vineis, G. Liu, G. Scelo, D. Zaridze, S. S. Shete, D. Albanes, M. C. Aldrich, A. Tardon, G. Rennert, C. Chen, G. E. Goodman, J. A. Doherty, H. Bickeboller, J. K. Field, M. P. Davies, M. D. Teare, L. A. Kiemeney, S. E. Bojesen, A. Haugen, S. Zienolddiny, S. Lam, L. Le Marchand, I. Cheng, M. B. Schabath, E. J. Duell, A. S. Andrew, J. Manjer, P. Lazarus, S. Arnold, J. D. McKay, N. C. Emami, M. T. Warkentin, Y. Brhane, M. Obeidat, R. M. Martin, C. Relton, G. D. Smith, P. C. Haycock, C. I. Amos, P. Brennan, J. S. Witte and R. J. Hung	2020	Immune-mediated genetic pathways resulting in pulmonary function impairment increase lung cancer susceptibility.	Nature Communications 11(1)	http://dx.doi.org/10.1038/s41467-019-13855-2	Two-Sample/Summary-Level MR
Khandaker, G. M., V. Zuber, J. M. B. Rees, L. Carvalho, A. M. Mason, C. N. Foley, A. Gkatzionis, P. B. Jones and S. Burgess	2020	Shared mechanisms between coronary heart disease and depression: findings from a large UK general population-based cohort.	Molecular Psychiatry 25(7)	http://dx.doi.org/10.1038/s41380-019-0395-3	Two-Sample/Summary-Level MR
King, C., A. Mulugeta, F. Nabi, R. Walton, A. Zhou and E. Hypponen	2020	Mendelian randomization case-control PheWAS in UK Biobank shows evidence of causality for smoking intensity in 28 distinct clinical conditions.	EClinicalMedicine 26 (no pagination)	http://dx.doi.org/10.1016/j.eclinm.2020.100488	Two-Sample/Summary-Level MR
Kodali, H. P., B. T. Pavilonis and C. M. Schooling	2018	Effects of copper and zinc on ischemic heart disease and myocardial infarction: A Mendelian randomization study.	American Journal of Clinical Nutrition 108(2)	http://dx.doi.org/10.1093/ajcn/nqy129	Two-Sample/Summary-Level MR
Larsson, S. C., H. Melhus and K. Michaelsson	2018	Circulating Serum 25-Hydroxyvitamin D Levels and Bone Mineral Density: Mendelian Randomization Study.	Journal of Bone and Mineral Research 33(5)	http://dx.doi.org/10.1002/jbmr.3389	Two-Sample/Summary-Level MR
Larsson, S. C., K. Michaelsson and S. Burgess	2020	IGF-1 and cardiometabolic diseases: a Mendelian randomisation study.	Diabetologia 63(9)	http://dx.doi.org/10.1007/s00125-020-05190-9	Two-Sample/Summary-Level MR
Larsson, S. C., S. Burgess, A. M. Mason and K. Michaelsson	2020	Alcohol Consumption and Cardiovascular Disease: A Mendelian Randomization Study.	Circulation Genomic and precision medicine. 13(3)	http://dx.doi.org/10.1161/CIRCGEN.119.002814	Two-Sample/Summary-Level MR
Lawn, R. B., H. M. Sallis, A. E. Taylor, R. E. Wootton, G. D. Smith, N. M. Davies, G. Hemani, A. Fraser, I. S. Penton-Voak and M. R. Munafò	2019	Schizophrenia risk and reproductive success: a Mendelian randomization study.	R Soc Open Sci 6(3)	http://dx.doi.org/10.1098/rsos.181049	Two-Sample/Summary-Level MR
Lawn, R. B., H. M. Sallis, R. E. Wootton, A. E. Taylor, P. Demange, A. Fraser, I. S. Penton-Voak and M. R. Munafò	2020	The effects of age at menarche and first sexual intercourse on reproductive and behavioural outcomes: A Mendelian randomization study.	PLoS One 15(6)	http://dx.doi.org/10.1371/journal.pone.0234488	Two-Sample/Summary-Level MR
Leong, A., J. Chen, E. Wheeler, M. F. Hivert, C. T. Liu, J. Merino, J. Dupuis, E. S. Tai, J. I. Rotter, J. C. Florez, I. Barroso and J. B. Meigs	2019	Mendelian randomization analysis of hemoglobin A1c as a risk factor for coronary artery disease.	Diabetes Care 42(7)	http://dx.doi.org/10.2337/dc18-1712	Two-Sample/Summary-Level MR
Li, C., S. Stoma, L. A. Lotta, S. Warner, E. Albrecht, A. Allione, P. P. Arp, L. Broer, J. L. Buxton, A. D. C. Alves, J. Deelen, I. O. Fedko, S. D. Gordon, T. Jiang, R. Karlsson, N. Kerrison, T. K. Loe, M. Mangino, Y. Milaneschi, B. Miraglio, N. Pervjakova, A. Russo, I. Surakka, A. van der Spek, J. E. Verhoeven, N. Amin, M. Beekman, A. I. Blakemore, F. Canzian, S. E. Hamby, J. J. Hottenga, P. D. Jones, P. Jousilahti, R. Magi, S. E. Medland, G. W. Montgomery, D. R. Nyholt, M. Perola, K. H. Pietilainen, V. Salomaa, E. Sillanpaa, H. E. Suchiman, D. van Heemst, G. Willemsen, A. Agudo, H. Boeing, D. I. Boomsma, M. D. Chirlaque, G. Fagherazzi, P. Ferrari, P. Franks, C. Gieger, J. G. Eriksson, M. Gunter, S. Hagg, I. Hovatta, L. Imaz, J. Kaprio, R. Kaaks, T. Key, V. Krogh, N. G. Martin, O. Melander, A. Metspalu, C. Moreno, N. C. Onland-Moret, P. Nilsson, K. K. Ong, K. Overvad, D. Palli, S. Panico, N. L. Pedersen, B. Penninx, J. R. Quiros, M. R. Jarvelin, M. Rodriguez-Barranco, R. A. Scott, G. Severi, P. E. Slagboom, T. D. Spector, A. Tjonneland, A. Trichopoulou, R. Tumino, A. G. Uitterlinden, Y. T. van der Schouw, C. M. van Duijn, E. Weiderpass, E. L. Denchi, G. Matullo, A. S. Butterworth, J. Danesh, N. J. Samani, N. J. Wareham, C. P. Nelson, C. Langenberg and V. Codd	2020	Genome-wide Association Analysis in Humans Links Nucleotide Metabolism to Leukocyte Telomere Length.	American Journal of Human Genetics 106(3)	http://dx.doi.org/10.1016/j.ajhg.2020.02.006	Two-Sample/Summary-Level MR
Li, L., S. Pang, L. Zeng, U. Guldener and H. Schunkert	2020	Genetically determined intelligence and coronary artery disease risk.	Clinical Research in Cardiology	http://dx.doi.org/10.1007/s00392-020-01721-x	Two-Sample/Summary-Level MR
Li, M., M. K. Kwok, S. S. M. Fong and C. M. Schooling	2019	Indoleamine 2,3-dioxygenase and ischemic heart disease: a Mendelian Randomization study.	Scientific reports 9(1)	http://dx.doi.org/10.1038/s41598-019-44819-7	Two-Sample/Summary-Level MR
Lind, M. J., L. A. Brick, P. R. Gehrman, L. E. Duncan, B. Gelaye, A. X. Maihofer, C. M. Nievergelt, N. R. Nugent, M. B. Stein, A. B. Amstadter and C. Psychiat Genomics	2020	Molecular genetic overlap between posttraumatic stress disorder and sleep phenotypes.	Sleep 43(4)	http://dx.doi.org/10.1093/sleep/zsz257	Two-Sample/Summary-Level MR
Liu, L., X. L. Yang, H. Zhang, Z. J. Zhang, X. T. Wei, G. J. Feng, J. Liu, H. P. Peng, R. Hai, H. Shen, Q. Tian, H. W. Deng, Y. F. Pei and L. Zhang	2020	Two novel pleiotropic loci associated with osteoporosis and abdominal obesity.	Human Genetics 139(8)	http://dx.doi.org/10.1007/s00439-020-02155-1	Two-Sample/Summary-Level MR
Liyanage, U. E., J. S. Ong, J. Y. An, P. Gharahkhani, M. H. Law and S. MacGregor	2019	Mendelian Randomization Study for Genetically Predicted Polyunsaturated Fatty Acids Levels on Overall Cancer Risk and Mortality.	Cancer Epidemiology Biomarkers & Prevention 28(6)	http://dx.doi.org/10.1158/1055-9965.EPI-18-0940	Two-Sample/Summary-Level MR
Liyanage, U. E., M. H. Law, J. H. Barrett, M. M. Iles, S. MacGregor and C. Melanoma Meta Anal	2020	Is there a causal relationship between vitamin D and melanoma risk? A Mendelian randomization study.	British Journal of Dermatology 182(1)	https://doi.org/10.1111/bjd.18238	Two-Sample/Summary-Level MR
Luo, Q., Q. Chen, W. Wang, S. Desrivieres, E. B. Quinlan, T. Jia, C. Macare, G. H. Robert, J. Cui, M. Guedj, L. Palaniyappan, F. Kherif, T. Banaschewski, A. L. Bokde, C. Buchel, H. Flor, V. Frouin, H. Garavan, P. Gowland, A. Heinz, B. Ittermann, J.-L. Martinot, E. Artiges, M.-L. Paillere-Martinot, F. Nees, D. P. Orfanos, L. Poustka, J. H. Frohner, M. N. Smolka, H. Walter, R. Whelan, J. H. Callicott, V. S. Mattay, Z. Pausova, J.-F. Dartigues, C. Tzourio, F. Crivello, K. F. Berman, F. Li, T. Paus, D. R. Weinberger, R. M. Murray, G. Schumann and J. Feng	2019	Association of a schizophrenia-risk nonsynonymous variant with putamen volume in adolescents: A voxelwise and genome-wide association study.	JAMA Psychiatry 76(4)	http://dx.doi.org/10.1001/jamapsychiatry.2018.4126	Two-Sample/Summary-Level MR
Luo, S., C. M. Schooling, I. C. K. Wong and S. L. Au Yeung	2020	Evaluating the impact of AMPK activation, a target of metformin, on risk of cardiovascular diseases and cancer in the UK Biobank: a Mendelian randomisation study.	Diabetologia 63(11)	http://dx.doi.org/10.1007/s00125-020-05243-z	Two-Sample/Summary-Level MR
Malik, R., K. Rannikmae, M. Traylor, M. K. Georgakis, M. Sargurupremraj, H. S. Markus, J. C. Hopewell, S. Debette, C. L. M. Sudlow, M. Dichgans, M. Consortium and C. Int Stroke Genetics	2018	Genome-wide meta-analysis identifies 3 novel loci associated with stroke.	Annals of Neurology 84(6)	http://dx.doi.org/10.1002/ana.25369	Two-Sample/Summary-Level MR
Manousaki, D., L. Paternoster, M. Standl, M. F. Moffatt, M. Farrall, E. Bouzigon, D. P. Strachan, F. Demenais, M. Lathrop, W. O. C. M. Cookson and J. B. Richards	2017	Vitamin D levels and susceptibility to asthma, elevated immunoglobulin E levels, and atopic dermatitis: A Mendelian randomization study.	PLoS Medicine 14(5)	http://dx.doi.org/10.1371/journal.pmed.1002294	Two-Sample/Summary-Level MR
Merino, J., H. S. Dashti, S. X. Li, C. Sarnowski, A. E. Justice, M. Graff, C. Papoutsakis, C. E. Smith, G. V. Dedoussis, R. N. Lemaitre, M. K. Wojczynski, S. Mannisto, J. S. Ngwa, M. Kho, T. S. Ahluwalia, N. Pervjakova, D. K. Houston, C. Bouchard, T. Huang, M. Orho-Melander, A. C. Frazier-Wood, D. O. Mook-Kanamori, L. Perusse, C. E. Pennell, P. S. de Vries, T. Voortman, O. Li, S. Kanoni, L. M. Rose, T. Lehtimaki, J. H. Zhao, M. F. Feitosa, J. a. Luan, N. M. McKeown, J. A. Smith, T. Hansen, N. Eklund, M. A. Nalls, T. Rankinen, J. Huang, D. G. Hernandez, C.-A. Schulz, A. Manichaikul, R. Li-Gao, M.-C. Vohl, C. A. Wang, F. J. van Rooij, J. Shin, I. P. Kalafati, F. Day, P. M. Ridker, M. Kahonen, D. S. Siscovick, C. Langenberg, W. Zhao, A. Astrup, P. Knekt, M. Garcia, D. Rao, Q. Qi, L. Ferrucci, U. Ericson, J. Blangero, A. Hofman, Z. Pausova, V. Mikkila, N. J. Wareham, S. L. Kardia, O. Pedersen, A. Jula, J. E. Curran, M. Zillikens, J. S. Viikari, N. G. Forouhi, J. M. Ordovas, J. C. Lieske, H. Rissanen, A. G. Uitterlinden, O. T. Raitakari, J. C. Kiefte-de Jong, J. Dupuis, J. I. Rotter, K. E. North, R. A. Scott, M. A. Province, M. Perola, L. Cupples, S. T. Turner, T. I. Sorensen, V. Salomaa, Y. Liu, Y. J. Sung, L. Qi, S. Bandinelli, S. S. Rich, R. de Mutsert, A. Tremblay, W. H. Oddy and et al.	2019	Genome-wide meta-analysis of macronutrient intake of 91,114 European ancestry participants from the cohorts for heart and aging research in genomic epidemiology consortium.	Molecular Psychiatry 24(12)	http://dx.doi.org/10.1038/s41380-018-0079-4	Two-Sample/Summary-Level MR
Meyer, H. V., T. J. W. Dawes, M. Serrani, W. J. Bai, P. Tokarczuk, J. S. Cai, A. de Marvao, A. Henry, R. T. Lumbers, J. Gierten, T. Thumberger, J. Wittbrodt, J. S. Ware, D. Rueckert, P. M. Matthews, S. K. Prasad, M. L. Costantino, S. A. Cook, E. Birney and D. P. O'Regan	2020	Genetic and functional insights into the fractal structure of the heart.	Nature 584(7822)	http://dx.doi.org/10.1038/s41586-020-2635-8	Two-Sample/Summary-Level MR
Milne, S., X. Li, A. I. H. Cordero, C. X. Yang, M. H. Cho, T. H. Beaty, I. Ruczinski, N. N. Hansel, Y. Bosse, C. A. Brandsma, D. D. Sin and M. Obeidat	2020	Protective effect of club cell secretory protein (CC-16) on COPD risk and progression: a Mendelian randomisation study.	Thorax 75(11)	http://dx.doi.org/10.1136/thoraxjnl-2019-214487	Two-Sample/Summary-Level MR
Nagel, M., P. R. Jansen, S. Stringer, K. Watanabe, C. A. de Leeuw, J. Bryois, J. E. Savage, A. R. Hammerschlag, N. G. Skene, A. B. Munoz-Manchado, T. White, H. Tiemeier, S. Linnarsson, J. Hjerling-Leffler, T. J. C. Polderman, P. F. Sullivan, S. van der Sluis, D. Posthuma and T. andMe Res	2018	Meta-analysis of genome-wide association studies for neuroticism in 449,484 individuals identifies novel genetic loci and pathways.	Nature Genetics 50(7)	http://dx.doi.org/10.1038/s41588-018-0151-7	Two-Sample/Summary-Level MR
Nalls, M. A., C. Blauwendraat, K. Heilbron, S. Bandres-Ciga, D. Chang, M. Tan, D. A. Kia, A. J. Noyce, A. Xue, J. Bras, E. Young, R. von Coelln, J. Simon-Sanchez, C. Schulte, M. Sharma, L. Krohn, A. Siitonen, H. Iwaki, H. Leonard, F. Faghri, J. R. Gibbs, D. G. Hernandez, S. W. Scholz, M. Martinez, J. C. Corvol, S. Lesage, J. Jankovic, M. Sutherland, P. Tienari, K. Majamaa, M. Toft, O. A. Andreassen, T. Bangale, A. Brice, J. Yang, Z. Gan-Or, T. Gasser, P. Heutink, J. M. Shulman, N. W. Wood, D. A. Hinds, J. A. Hardy, H. R. Morris, J. Gratten, P. M. Visscher, R. R. Graham, A. B. Singleton, A. D. Adarmes-Gomez, M. Aguilar, A. Aitkulova, V. Akhmetzhanov, R. N. Alcalay, I. Alvarez, V. Alvarez, F. J. Barrero, J. A. Bergareche Yarza, I. Bernal-Bernal, K. Billingsley, M. Blazquez, M. Bonilla-Toribio, J. A. Botia, M. T. Boungiorno, K. Brockmann, V. Bubb, D. Buiza-Rueda, A. Camara, F. Carrillo, M. Carrion-Claro, D. Cerdan, V. Chelban, J. Clarimon, C. Clarke, Y. Compta, M. R. Cookson, D. W. Craig, F. Danjou, M. Diez-Fairen, O. Dols-Icardo, J. Duarte, R. Duran, F. Escamilla-Sevilla, V. Escott-Price, M. Ezquerra, C. Feliz, M. Fernandez, R. Fernandez-Santiago, S. Finkbeiner, T. Foltynie, C. Garcia, P. Garcia-Ruiz, M. J. Gomez Heredia, P. Gomez-Garre, M. M. Gonzalez, I. Gonzalez-Aramburu, S. Guelfi, R. Guerreiro, J. Hardy, S. Hassin-Baer, J. Hoenicka, P. Holmans, H. Houlden, J. Infante, S. Jesus, A. Jimenez-Escrig, G. Kaishybayeva, R. Kaiyrzhanov, A. Karimova, K. J. Kinghorn, S. Koks, J. Kulisevsky, M. A. Labrador-Espinosa, H. L. Leonard, P. Lewis, J. L. Lopez-Sendon, R. Lovering, S. Lubbe, C. Lungu, D. Macias, C. Manzoni, J. Marin, J. Marinus, M. J. Marti, I. Martinez Torres, J. C. Martinez-Castrillo, M. Mata, N. E. Mencacci, C. Mendez-del-Barrio, B. Middlehurst, A. Minguez, P. Mir, K. Y. Mok, E. Munoz, D. Narendra, O. O. Ojo, N. U. Okubadejo, A. G. Pagola, P. Pastor, F. Perez Errazquin, T. Perinan-Tocino, L. Pihlstrom, H. Plun-Favreau, J. Quinn, L. R'Bibo, X. Reed, E. M. Rezola, M. Rizig, P. Rizzu, L. Robak, A. S. Rodriguez, G. A. Rouleau, J. Ruiz-Martinez, C. Ruz, M. Ryten, D. Sadykova, S. Schreglmann, C. Shashkin, M. Sierra, E. Suarez-Sanmartin, P. Taba, C. Tabernero, M. X. Tan, J. P. Tartari, C. Tejera-Parrado, E. Tolosa, D. Trabzuni, F. Valldeoriola, J. J. van Hilten, K. Van Keuren-Jensen, L. Vargas-Gonzalez, L. Vela, F. Vives, N. Williams, N. Zharkinbekova, Z. Zharmukhanov, E. Zholdybayeva, A. Zimprich, P. Ylikotila, L. M. Shulman, S. Reich, J. Savitt, M. Agee, B. Alipanahi, A. Auton, R. K. Bell, K. Bryc, S. L. Elson, P. Fontanillas, N. A. Furlotte, K. E. Huber, B. Hicks, E. M. Jewett, Y. Jiang, A. Kleinman, K. H. Lin, N. K. Litterman, J. C. McCreight, M. H. McIntyre, K. F. McManus, J. L. Mountain, E. S. Noblin, C. A. M. Northover, S. J. Pitts, G. D. Poznik, J. F. Sathirapongsasuti, J. F. Shelton, S. Shringarpure, C. Tian, J. Tung, V. Vacic, X. Wang, C. H. Wilson, T. Anderson, S. Bentley, J. Dalrymple-Alford, J. Fowdar, G. Halliday, A. K. Henders, I. Hickie, I. Kassam, M. Kennedy, J. Kwok, S. Lewis, G. Mellick, G. Montgomery, J. Pearson, T. Pitcher, J. Sidorenko, P. A. Silburn, C. L. Vallerga, L. Wallace, N. R. Wray and F. Zhang	2019	Identification of novel risk loci, causal insights, and heritable risk for Parkinson's disease: a meta-analysis of genome-wide association studies.	The Lancet Neurology 18(12)	http://dx.doi.org/10.1016/S1474-4422%2819%2930320-5	Two-Sample/Summary-Level MR
Ni, G. Y., A. T. Amare, X. Zhou, N. Mills, J. Gratten and S. H. Lee	2019	The genetic relationship between female reproductive traits and six psychiatric disorders.	Scientific Reports 9	http://dx.doi.org/10.1038/s41598-019-48403-x	Two-Sample/Summary-Level MR
Niarchou, M., E. M. Byrne, M. Trzaskowski, J. Sidorenko, K. E. Kemper, J. J. McGrath, O. D. M.C, M. J. Owen and N. R. Wray	2020	Genome-wide association study of dietary intake in the UK biobank study and its associations with schizophrenia and other traits.	Translational Psychiatry 10(1)	http://dx.doi.org/10.1038/s41398-020-0688-y	Two-Sample/Summary-Level MR
Nicolopoulos, K., A. Mulugeta, A. Zhou and E. Hypponen	2020	Association between habitual coffee consumption and multiple disease outcomes: A Mendelian randomisation phenome-wide association study in the UK Biobank.	Clinical Nutrition	http://dx.doi.org/10.1016/j.clnu.2020.03.009	Two-Sample/Summary-Level MR
Ong, J. S., D. L. D. Hwang, V. W. Zhong, J. Y. An, P. Gharahkhani, P. A. S. Breslin, M. J. Wright, D. A. Lawlor, J. Whitfield, S. MacGregor, N. G. Martin and M. C. Cornelis	2018	Understanding the role of bitter taste perception in coffee, tea and alcohol consumption through Mendelian randomization.	Scientific Reports 8	https://doi.org/10.1038/s41598-018-34713-z	Two-Sample/Summary-Level MR
Ong, J. S., P. Gharahkhani, J. Y. An, M. H. Law, D. C. Whiteman, R. E. Neale and S. MacGregor	2018	Vitamin D and overall cancer risk and cancer mortality: a Mendelian randomization study.	Human Molecular Genetics 27(24)	https://doi.org/10.1093/hmg/ddy307	Two-Sample/Summary-Level MR
Parisinos, C. A., H. R. Wilman, E. L. Thomas, M. Kelly, R. C. Nicholls, J. McGonigle, S. Neubauer, A. D. Hingorani, R. S. Patel, H. Hemingway, J. D. Bell, R. Banerjee and H. Yaghootkar	2020	Genome-wide and Mendelian randomisation studies of liver MRI yield insights into the pathogenesis of steatohepatitis.	Journal of Hepatology 73(2)	http://dx.doi.org/10.1016/j.jhep.2020.03.032	Two-Sample/Summary-Level MR
Park, S., S. Lee, Y. Kim, Y. Lee, M. W. Kang, K. Kim, Y. C. Kim, S. S. Han, H. Lee, J. P. Lee, K. W. Joo, C. S. Lim, Y. S. Kim and D. K. Kim	2020	Short or Long Sleep Duration and CKD: A Mendelian Randomization Study.	Journal of the American Society of Nephrology	http://dx.doi.org/10.1681/ASN.2020050666	Two-Sample/Summary-Level MR
Pasman, J. A., K. J. H. Verweij, Z. Gerring, S. Stringer, S. Sanchez-Roige, J. L. Treur, A. Abdellaoui, M. G. Nivard, B. M. L. Baselmans, J. S. Ong, H. F. Ip, M. D. van der Zee, M. Bartels, F. R. Day, P. Fontanillas, S. L. Elson, H. de Wit, L. K. Davis, J. MacKillop, J. L. Derringer, S. J. T. Branje, C. A. Hartman, A. C. Heath, P. A. C. van Lier, P. A. F. Madden, R. Magi, W. Meeus, G. W. Montgomery, A. J. Oldehinkel, Z. Pausova, J. A. Ramos-Quiroga, T. Paus, M. Ribases, J. Kaprio, M. P. M. Boks, J. T. Bell, T. D. Spector, J. Gelernter, D. I. Boomsma, N. G. Martin, S. MacGregor, J. R. B. Perry, A. A. Palmer, D. Posthuma, M. R. Munafo, N. A. Gillespie, E. M. Derks, J. M. Vink, T. andMe Res, P. Subst Use Disorders Working Grp and C. Int Cannabis	2018	GWAS of lifetime cannabis use reveals new risk loci, genetic overlap with psychiatric traits, and a causal influence of schizophrenia.	Nature Neuroscience 21(9)	http://dx.doi.org/10.1038/s41593-018-0206-1	Two-Sample/Summary-Level MR
Pigeyre, M., J. Sjaarda, S. H. Mao, M. Chong, S. Hess, S. Yusuf, H. Gerstein and G. Pare	2019	Identification of Novel Causal Blood Biomarkers Linking Metabolically Favorable Adiposity With Type 2 Diabetes Risk.	Diabetes Care 42(9)	http://dx.doi.org/10.2337/dc18-2444	Two-Sample/Summary-Level MR
Revez, J. A., T. Lin, Z. Qiao, A. L. Xue, Y. Holtz, Z. H. Zhu, J. Zeng, H. W. Wang, J. Sidorenko, K. E. Kemper, A. A. E. Vinkhuyzen, J. Frater, D. Eyles, T. H. J. Burne, B. Mitchell, N. G. Martin, G. Zhu, P. M. Visscher, J. Yang, N. R. Wray and J. J. McGrath	2020	Genome-wide association study identifies 143 loci associated with 25 hydroxyvitamin D concentration.	Nature Communications 11(1)	http://dx.doi.org/10.1038/s41467-020-15421-7	Two-Sample/Summary-Level MR
Richardson, T. G., S. Harrison, G. Hemani and G. Davey Smith	2019	An atlas of polygenic risk score associations to highlight putative causal relationships across the human phenome.	Elife 8.	http://dx.doi.org/10.7554/eLife.43657	Two-Sample/Summary-Level MR
Rodriguez, B. A. T., A. Bhan, A. Beswick, P. C. Elwood, T. J. Niiranen, V. Salomaa, D. A. Tregouet, P. E. Morange, M. Civelek, Y. Ben-Shlomo, T. Schlaeger, M. H. Chen and A. D. Johnson	2020	A Platelet Function Modulator of Thrombin Activation Is Causally Linked to Cardiovascular Disease and Affects PAR4 Receptor Signaling.	American Journal of Human Genetics 107(2)	http://dx.doi.org/10.1016/j.ajhg.2020.06.008	Two-Sample/Summary-Level MR
Rosa, M., A. Chignon, Z. L. Li, M. C. Boulanger, B. J. Arsenault, Y. Bosse, S. Theriault and P. Mathieu	2019	A Mendelian randomization study of IL6 signaling in cardiovascular diseases, immune-related disorders and longevity.	Npj Genomic Medicine 4	http://dx.doi.org/10.1038/s41525-019-0097-4	Two-Sample/Summary-Level MR
Ruth, K. S., F. R. Day, J. Tyrrell, D. J. Thompson, A. R. Wood, A. Mahajan, R. N. Beaumont, L. Wittemans, S. Martin, A. S. Busch, A. M. Erzurumluoglu, B. Hollis, T. A. O'Mara, M. I. McCarthy, C. Langenberg, D. F. Easton, N. J. Wareham, S. Burgess, A. Murray, K. K. Ong, T. M. Frayling and J. R. B. Perry	2020	Using human genetics to understand the disease impacts of testosterone in men and women.	Nat Med 26(2)	http://dx.doi.org/10.1038/s41591-020-0751-5	Two-Sample/Summary-Level MR
Sakaue, S., M. Kanai, J. Karjalainen, M. Akiyama, M. Kurki, N. Matoba, A. Takahashi, M. Hirata, M. Kubo, K. Matsuda, Y. Murakami, M. J. Daly, Y. Kamatani and Y. Okada	2020	Trans-biobank analysis with 676,000 individuals elucidates the association of polygenic risk scores of complex traits with human lifespan.	Nature Medicine 26(4)	http://dx.doi.org/10.1038/s41591-020-0785-8	Two-Sample/Summary-Level MR
Sanna, S., N. R. van Zuydam, A. Mahajan, A. Kurilshikov, A. V. Vila, U. Vosa, Z. Mujagic, A. A. M. Masclee, D. Jonkers, M. Oosting, L. A. B. Joosten, M. G. Netea, L. Franke, A. Zhernakova, J. Y. Fu, C. Wijmenga and M. I. McCarthy	2019	Causal relationships among the gut microbiome, short-chain fatty acids and metabolic diseases.	Nature Genetics 51(4)	http://dx.doi.org/10.1038/s41588-019-0350-x	Two-Sample/Summary-Level MR	Yes
Savage, J. E., P. R. Jansen, S. Stringer, K. Watanabe, J. Bryois, C. A. de Leeuw, M. Nagel, S. Awasthi, P. B. Barr, J. R. I. Coleman, K. L. Grasby, A. R. Hammerschlag, J. A. Kaminski, R. Karlsson, E. Krapohl, M. Lam, M. Nygaard, C. A. Reynolds, J. W. Trampush, H. Young, D. Zabaneh, S. Hagg, N. K. Hansell, I. K. Karlsson, S. Linnarsson, G. W. Montgomery, A. B. Munoz-Manchado, E. B. Quinlan, G. Schumann, N. G. Skene, B. T. Webb, T. White, D. E. Arking, D. Avramopoulos, R. M. Bilder, P. Bitsios, K. E. Burdick, T. D. Cannon, O. Chiba-Falek, A. Christoforou, E. T. Cirulli, E. Congdon, A. Corvin, G. Davies, I. J. Deary, P. DeRosse, D. Dickinson, S. Djurovic, G. Donohoe, E. D. Conley, J. G. Eriksson, T. Espeseth, N. A. Freimer, S. Giakoumaki, I. Giegling, M. Gill, D. C. Glahn, A. R. Hariri, A. Hatzimanolis, M. C. Keller, E. Knowles, D. Koltai, B. Konte, J. Lahti, S. Le Hellard, T. Lencz, D. C. Liewald, E. London, A. J. Lundervold, A. K. Malhotra, I. Melle, D. Morris, A. C. Need, W. Ollier, A. Palotie, A. Payton, N. Pendleton, R. A. Poldrack, K. Raikkonen, I. Reinvang, P. Roussos, D. Rujescu, F. W. Sabb, M. A. Scult, O. B. Smeland, N. Smyrnis, J. M. Starr, V. M. Steen, N. C. Stefanis, R. E. Straub, K. Sundet, H. Tiemeier, A. N. Voineskos, D. R. Weinberger, E. Widen, J. Yu, G. Abecasis, O. A. Andreassen, G. Breen, L. Christiansen, B. Debrabant, D. M. Dick, A. Heinz, J. Hjerling-Leffler, M. A. Ikram, K. S. Kendler, N. G. Martin, S. E. Medland, N. L. Pedersen, R. Plomin, T. J. C. Polderman, S. Ripke, S. van der Sluis, P. F. Sullivan, S. I. Vrieze, M. J. Wright and D. Posthuma	2018	Genome-wide association meta-analysis in 269,867 individuals identifies new genetic and functional links to intelligence.	Nature Genetics 50(7)	http://dx.doi.org/10.1038/s41588-018-0152-6	Two-Sample/Summary-Level MR
Schooling, C. M., J. V. Zhao, S. L. Au Yeung and G. M. Leung	2020	Investigating pleiotropic effects of statins on ischemic heart disease in the UK Biobank using Mendelian randomisation.	Elife 9	http://dx.doi.org/10.7554/eLife.58567	Two-Sample/Summary-Level MR
Schooling, C. M., S. Luo, S. L. Au Yeung, D. J. Thompson, S. Karthikeyan, T. R. Bolton, A. M. Mason, E. Ingelsson and S. Burgess	2018	Genetic predictors of testosterone and their associations with cardiovascular disease and risk factors: A Mendelian randomization investigation.	International Journal of Cardiology 267	http://dx.doi.org/10.1016/j.ijcard.2018.05.051	Two-Sample/Summary-Level MR
Semmes, E. C., J. Vijayakrishnan, C. N. Zhang, J. H. Hurst, R. S. Houlston and K. M. Walsh	2020	Leveraging Genome and Phenome-Wide Association Studies to Investigate Genetic Risk of Acute Lymphoblastic Leukemia.	Cancer Epidemiology Biomarkers & Prevention 29(8)	http://dx.doi.org/10.1158/1055-9965.Epi-20-0113	Two-Sample/Summary-Level MR
Shen, X. Y., D. M. Howard, M. J. Adams, W. D. Hill, T. K. Clarke, I. J. Deary, H. C. Whalley, A. M. McLntosh and C. Psychiat Genomics	2020	A phenome-wide association and Mendelian Randomisation study of polygenic risk for depression in UK Biobank.	Nature Communications 11(1)	http://dx.doi.org/10.1038/s41467-020-16022-0	Two-Sample/Summary-Level MR
Shi, X. Y., G. Wang, T. Li, P. Leo, Z. S. Liu, G. F. Wu, H. M. Zhu, Y. Q. Zhang, D. Li, L. Gao, L. Yang, W. Wang, J. X. Liao, J. W. Wang, S. Z. Zhou, H. Wang, X. J. Li, J. Y. Gao, L. Zhang, X. M. Shu, D. Li, Y. Li, C. H. Chen, X. J. Zhang, G. C. Partida, M. Lundberg, D. Reutens, P. Bartlett, M. A. Brown, L. P. Zou and H. J. Xu	2020	Identification of susceptibility variants to benign childhood epilepsy with centro-temporal spikes (BECTS) in Chinese Han population.	Ebiomedicine 57	http://dx.doi.org/10.1016/j.ebiom.2020.102840	Two-Sample/Summary-Level MR
Shungin, D., S. Hawort, K. Divaris, C. S. Agler, Y. Kamatani, M. K. Lee, K. Grinde, G. Hindy, V. Alaraudanjoki, P. Pesonen, A. Teumer, B. Holtfreter, S. Sakaue, J. Hirata, Y. H. Yu, P. M. Ridker, F. Giulianini, D. I. Chasman, P. K. E. Magnusson, T. Sudo, Y. Okada, U. Volker, T. Kocher, V. Anttonen, M. L. Laitala, M. Orho-Melander, T. Sofer, J. R. Shaffer, A. Vieira, M. L. Marazita, M. Kubo, Y. Furuichi, K. E. North, S. Offenbacher, E. Ingelsson, P. W. FrankS, N. J. Timpson and I. Johansson	2019	Genome-wide analysis of dental caries and periodontitis combining clinical and self-reported data.	Nature Communications 10	http://dx.doi.org/10.1038/s41467-019-10630-1	Two-Sample/Summary-Level MR
Siedlinski, M., E. Jozefczuk, X. Xu, A. Teumer, E. Evangelou, R. B. Schnabel, P. Welsh, P. Maffia, J. Erdmann, M. Tomaszewski, M. J. Caulfield, N. Sattar, M. V. Holmes and T. J. Guzik	2020	White Blood Cells and Blood Pressure: A Mendelian Randomization Study.	Circulation 141(16)	http://dx.doi.org/10.1161/circulationaha.119.045102	Two-Sample/Summary-Level MR
Siewert, K. M., D. Klarin, S. M. Damrauer, K. M. Chang, P. S. Tsao, T. L. Assimes, G. Davey Smith and B. F. Voight	2020	Cross-trait analyses with migraine reveal widespread pleiotropy and suggest a vascular component to migraine headache.	International journal of epidemiology 49(3)	http://dx.doi.org/10.1093/ije/dyaa050	Two-Sample/Summary-Level MR
Theriault, S., J. Sjaarda, M. Chong, S. Hess, H. Gerstein and G. Pare	2020	Identification of Circulating Proteins Associated With Blood Pressure Using Mendelian Randomization.	Circulation-Genomic and Precision Medicine 13(1)	http://dx.doi.org/10.1161/circgen.119.002605	Two-Sample/Summary-Level MR
Theriault, S., N. Gaudreault, M. Lamontagne, M. Rosa, M. C. Boulanger, D. Messika-Zeitoun, M. A. Clavel, R. Capoulade, F. Dagenais, P. Pibarot, P. Mathieu and Y. Bosse	2018	A transcriptome-wide association study identifies PALMD as a susceptibility gene for calcific aortic valve stenosis.	Nature Communications 9	http://dx.doi.org/10.1038/s41467-018-03260-6	Two-Sample/Summary-Level MR
Thompson, D. J., G. Genovese, J. Halvardson, J. C. Ulirsch, D. J. Wright, C. Terao, O. B. Davidsson, F. R. Day, P. Sulem, Y. X. Jiang, M. Danielsson, H. Davies, J. Dennis, M. G. Dunlop, D. F. Easton, V. A. Fisher, F. Zink, R. S. Houlston, M. Ingelsson, S. Kar, N. D. Kerrison, B. Kinnersley, R. P. Kristjansson, P. J. Law, R. Li, C. Loveday, J. Mattisson, S. A. McCarroll, Y. Murakami, A. Murray, P. Olszewski, E. Rychlicka-Buniowska, R. A. Scott, U. Thorsteinsdottir, I. Tomlinson, B. T. Moghadam, C. Turnbull, N. J. Wareham, D. F. Gudbjartsson, Y. Kamatani, E. R. Hoffmann, S. P. Jackson, K. Stefansson, A. Auton, K. K. Ong, M. J. Machiela, P. R. Loh, J. P. Dumanski, S. J. Chanock, L. A. Forsberg, J. R. B. Perry, C. Int Lung Canc, C. Breast Canc Assoc, M. Consortium Investigators, C. Endometrial Canc Assoc, C. Ovarian Canc Assoc, G. Prostate Canc Assoc, G. M.-A. P. Kidney Canc, Q. C. e, O. Biobank-Based Integrative and T. andMe Res	2019	Genetic predisposition to mosaic Y chromosome loss in blood.	Nature 575(7784)	http://dx.doi.org/10.1038/s41586-019-1765-3	Two-Sample/Summary-Level MR
Tikkanen, E., S. Gustafsson, D. Amar, A. Shcherbina, D. Waggott, E. A. Ashley and E. Ingelsson	2018	Biological Insights Into Muscular Strength: Genetic Findings in the UK Biobank.	Scientific reports 8(1)	http://dx.doi.org/10.1038/s41598-018-24735-y	Two-Sample/Summary-Level MR
Tikkanen, E., S. Gustafsson, J. W. Knowles, M. Perez, S. Burgess and E. Ingelsson	2019	Body composition and atrial fibrillation: AMendelian randomization study.	European Heart Journal 40(16)	http://dx.doi.org/10.1093/eurheartj/ehz003	Two-Sample/Summary-Level MR
Timmins, I. R., F. Zaccardi, C. P. Nelson, P. Franks, T. Yates and F. Dudbridge	2020	Genome-wide association study of self-reported walking pace suggests beneficial effects of brisk walking on health and survival.	Commun Biol 3(1)	http://dx.doi.org/10.1038/s42003-020-01357-7	Two-Sample/Summary-Level MR
Vaucher, J., B. J. Keating, A. M. Lasserre, W. Gan, D. M. Lyall, J. Ward, D. J. Smith, J. P. Pell, N. Sattar, G. Pare and M. V. Holmes	2018	Cannabis use and risk of schizophrenia: a Mendelian randomization study.	Molecular Psychiatry 23(5)	http://dx.doi.org/10.1038/mp.2016.252	Two-Sample/Summary-Level MR
Wang, L. C., Y. C. Qiao, H. H. Zhang, Y. Zhang, J. Hua, S. L. Jin and G. Y. Liu	2020	Circulating Vitamin D Levels and Alzheimer's Disease: A Mendelian Randomization Study in the IGAP and UK Biobank.	Journal of Alzheimers Disease 73(2)	http://dx.doi.org/10.3233/jad-190713	Two-Sample/Summary-Level MR
Wiberg, A., M. Ng, A. B. Schmid, R. W. Smillie, G. Baskozos, M. V. Holmes, K. Kunnapuu, R. Magi, D. L. Bennett and D. Furniss	2019	A genome-wide association analysis identifies 16 novel susceptibility loci for carpal tunnel syndrome.	Nature Communications 10(1)	http://dx.doi.org/10.1038/s41467-019-08993-6	Two-Sample/Summary-Level MR
Willems, S. M., D. J. Wright, F. R. Day, K. Trajanoska, P. K. Joshi, J. A. Morris, A. M. Matteini, F. C. Garton, N. Grarup, N. Oskolkov, A. Thalamuthu, M. Mangino, J. Liu, A. Demirkan, M. Lek, L. W. Xu, G. Wang, C. Oldmeadow, K. J. Gaulton, L. A. Lotta, E. Miyamoto-Mikami, M. A. Rivas, T. White, P. R. Loh, M. Aadahl, N. Amin, J. R. Attia, K. Austin, B. Benyamin, S. Brage, Y. C. Cheng, P. Cieszczyk, W. Derave, K. F. Eriksson, N. Eynon, A. Linneberg, A. Lucia, M. Massidda, B. D. Mitchell, M. Miyachi, H. Murakami, S. Padmanabhan, A. Pandey, L. Papadimitriou, D. K. Rajpal, C. Sale, T. M. Schnurr, F. Sessa, N. Shrine, M. D. Tobin, I. Varley, L. V. Wain, N. R. Wray, C. M. Lindgren, D. G. MacArthur, D. M. Waterworth, M. I. McCarthy, O. Pedersen, K. T. Khaw, D. P. Kie, Y. Pitsiladis, N. Fuku, P. W. Franks, K. N. North, C. M. van Duijn, K. A. Mather, T. Hansen, O. Hansson, T. Spector, J. M. Murabito, J. B. Richards, F. Rivadeneira, C. Langenberg, J. R. B. Perry, N. J. Wareham, R. A. Scott and G. A. F. Consortium	2017	Large-scale GWAS identifies multiple loci for hand grip strength providing biological insights into muscular fitness.	Nature Communications 8	http://dx.doi.org/10.1038/ncomms16015	Two-Sample/Summary-Level MR
Winkler, T. W., F. Gunther, S. Hollerer, M. Zimmermann, R. J. F. Loos, Z. Kutalik and I. M. Heid	2018	A joint view on genetic variants for adiposity differentiates subtypes with distinct metabolic implications.	Nature Communications 9	https://doi.org/10.1038/s41467-018-04124-9	Two-Sample/Summary-Level MR
Wray, N. R., S. Ripke, M. Mattheisen, M. Trzaskowski, E. M. Byrne, A. Abdellaoui, M. J. Adams, E. Agerbo, T. M. Air, T. M. F. Andlauer, S. A. Bacanu, M. Baekvad-Hansen, A. F. T. Beekman, T. B. Bigdeli, E. B. Binder, D. R. H. Blackwood, J. Bryois, H. N. Buttenschon, J. Bybjerg-Grauholm, N. Cai, E. Castelao, J. H. Christensen, T. K. Clarke, J. I. R. Coleman, L. Colodro-Conde, B. Couvy-Duchesne, N. Craddock, G. E. Crawford, C. A. Crowley, H. S. Dashti, G. Davies, I. J. Deary, F. Degenhardt, E. M. Derks, N. Direk, C. V. Dolan, E. C. Dunn, T. C. Eley, N. Eriksson, V. Escott-Price, F. H. F. Kiadeh, H. K. Finucane, A. J. Forstner, J. Frank, H. A. Gaspar, M. Gill, P. Giusti-Rodriguez, F. S. Goes, S. D. Gordon, J. Grove, L. S. Hall, E. Hannon, C. S. Hansen, T. F. Hansen, S. Herms, I. B. Hickie, P. Hoffmann, G. Homuth, C. Horn, J. J. Hottenga, D. M. Hougaard, M. Hu, C. L. Hyde, M. Ising, R. Jansen, F. L. Jin, E. Jorgenson, J. A. Knowles, I. S. Kohane, J. Kraft, W. W. Kretzschmar, J. Krogh, Z. Kutalik, J. M. Lane, Y. H. Li, Y. Li, P. A. Lind, X. X. Liu, L. N. Lu, D. J. MacIntyre, D. F. MacKinnon, R. M. Maier, W. Maier, J. Marchini, H. Mbarek, P. McGrath, P. McGuffin, S. E. Medland, D. Mehta, C. M. Middeldorp, E. Mihailov, Y. Milaneschi, L. Milani, J. Mill, F. M. Mondimore, G. W. Montgomery, S. Mostafavi, N. Mullins, M. Nauck, B. Ng, M. G. Nivard, D. R. Nyholt, P. F. O'Reilly, H. Oskarsson, M. J. Owen, J. N. Painter, C. B. Pedersen, M. G. Pedersen, R. E. Peterson, E. Pettersson, W. J. Peyrot, G. Pistis, D. Posthuma, S. M. Purcell, J. A. Quiroz, P. Qvist, J. P. Rice, B. P. Riley, M. Rivera, S. S. Mirza, R. Saxena, R. Schoevers, E. C. Schulte, L. Shen, J. X. Shi, S. I. Shyn, E. Sigurdsson, G. B. C. Sinnamon, J. H. Smit, D. J. Smith, H. Stefansson, S. Steinberg, C. A. Stockmeier, F. Streit, J. Strohmaier, K. E. Tansey, H. Teismann, A. Teumer, W. Thompson, P. A. Thomson, T. E. Thorgeirsson, C. Tian, M. Traylor, J. Treutlein, V. Trubetskoy, A. G. Uitterlinden, D. Umbricht, S. Van der Auwera, A. M. van Hemert, A. Viktorin, P. M. Visscher, Y. P. Wang, B. T. Webb, S. M. Weinsheimer, J. Wellmann, G. Willemsen, S. H. Witt, Y. Wu, H. L. S. Xi, J. Yang, F. T. Zhang, V. Arolt, B. T. Baune, K. Berger, D. I. Boomsma, S. Cichon, U. Dannlowski, E. C. J. de Geus, J. R. DePaulo, E. Domenici, K. Domschke, T. Esko, H. J. Grabe, S. P. Hamilton, C. Hayward, A. C. Heath, D. A. Hinds, K. S. Kendler, S. Kloiber, G. Lewis, Q. Q. S. Li, S. Lucae, P. F. A. Madden, P. K. Magnusson, N. G. Martin, A. M. McIntosh, A. Metspalu, O. Mors, P. B. Mortensen, B. Muller-Myhsok, M. Nordentoft, M. M. Nothen, M. C. O'Donovan, S. A. Paciga, N. L. Pedersen, B. Penninx, R. H. Perlis, D. J. Porteous, J. B. Potash, M. Preisig, M. Rietschel, C. Schaefer, T. G. Schulze, J. W. Smoller, K. Stefansson, H. Tiemeier, R. Uher, H. Volzke, M. M. Weissman, T. Werge, A. R. Winslow, C. M. Lewis, D. F. Levinson, G. Breen, A. D. Borglum, P. F. Sullivan, Eqtlgen and W. Major Depressive Disorder	2018	Genome-wide association analyses identify 44 risk variants and refine the genetic architecture of major depression.	Nature Genetics 50(5)	http://dx.doi.org/10.1038/s41588-018-0090-3	Two-Sample/Summary-Level MR
Wu, Y., E. M. Byrne, Z. Zheng, K. E. Kemper, L. Yengo, A. J. Mallett, J. Yang, P. M. Visscher and N. R. Wray	2019	Genome-wide association study of medication-use and associated disease in the UK Biobank.	Nature Communications 10(1)	http://dx.doi.org/10.1038/s41467-019-09572-5	Two-Sample/Summary-Level MR
Ye, Y., H. Yang, Y. Wang and H. Zhao	2020	A comprehensive genetic and epidemiological association analysis of vitamin D with common diseases/traits in the UK Biobank.	Genetic Epidemiology	http://dx.doi.org/10.1002/gepi.22357	Two-Sample/Summary-Level MR
Yeung, C. H. C., S. L. Au Yeung, S. S. M. Fong and C. M. Schooling	2019	Lean mass, grip strength and risk of type 2 diabetes: a bi-directional Mendelian randomisation study.	Diabetologia 62(5)	http://dx.doi.org/10.1007/s00125-019-4826-0	Two-Sample/Summary-Level MR
Zanetti, D., A. Rao, S. Gustafsson, T. L. Assimes, S. B. Montgomery and E. Ingelsson	2019	Identification of 22 novel loci associated with urinary biomarkers of albumin, sodium, and potassium excretion.	Kidney International 95(5)	http://dx.doi.org/10.1016/j.kint.2018.12.017	Two-Sample/Summary-Level MR
Zanetti, D., E. Tikkanen, S. Gustafsson, J. R. Priest, S. Burgess and E. Ingelsson	2018	Birthweight, Type 2 Diabetes Mellitus, and Cardiovascular Disease: Addressing the Barker Hypothesis With Mendelian Randomization.	Circulation Genomic and precision medicine. 11(6)	http://dx.doi.org/10.1161/CIRCGEN.117.002054	Two-Sample/Summary-Level MR
Zhao, J. V., M. K. Kwok and C. M. Schooling	2019	Effect of glutamate and aspartate on ischemic heart disease, blood pressure, and diabetes: a Mendelian randomization study.	American Journal of Clinical Nutrition 109(4)	http://dx.doi.org/10.1093/ajcn/nqy362	Two-Sample/Summary-Level MR
Zhao, J. V., S. Luo and C. M. Schooling	2019	Sex-specific Mendelian randomization study of genetically predicted insulin and cardiovascular events in the UK Biobank.	Communications biology 2(1)	http://dx.doi.org/10.1038/s42003-019-0579-z	Two-Sample/Summary-Level MR
Zheng, J., M. J. Brion, J. P. Kemp, N. M. Warrington, M. C. Borges, G. Hemani, T. G. Richardson, H. Rasheed, Z. Qiao, P. Haycock, M. Ala-Korpela, G. Davey Smith, J. H. Tobias and D. M. Evans	2020	The Effect of Plasma Lipids and Lipid-Lowering Interventions on Bone Mineral Density: A Mendelian Randomization Study.	Journal of Bone and Mineral Research 35(7)	http://dx.doi.org/10.1002/jbmr.3989	Two-Sample/Summary-Level MR
Zheng, Y., T. Huang, T. Wang, Z. Mei, Z. Sun, T. Zhang, C. Ellervik, J. F. Chai, X. Sim, R. M. van Dam, E. S. Tai, W. P. Koh, R. Dorajoo, S. M. Saw, C. Sabanayagam, T. Y. Wong, P. Gupta, P. Rossing, T. S. Ahluwalia, R. K. Vinding, H. Bisgaard, K. Bonnelykke, Y. Wang, M. Graff, T. Voortman, F. J. A. van Rooij, A. Hofman, D. van Heemst, R. Noordam, A. C. Estampador, T. V. Varga, C. Enzenbach, M. Scholz, J. Thiery, R. Burkhardt, M. Orho-Melander, C. A. Schulz, U. Ericson, E. Sonestedt, M. Kubo, M. Akiyama, A. Zhou, T. O. Kilpelainen, T. Hansen, M. E. Kleber, G. Delgado, M. McCarthy, R. N. Lemaitre, J. F. Felix, V. W. V. Jaddoe, Y. Wu, K. L. Mohlke, T. Lehtimaki, C. A. Wang, C. E. Pennell, H. Schunkert, T. Kessler, L. Zeng, C. Willenborg, A. Peters, W. Lieb, V. Grote, P. Rzehak, B. Koletzko, J. Erdmann, M. Munz, T. Wu, M. He, C. Yu, C. Lecoeur, P. Froguel, D. Corella, L. A. Moreno, C. Q. Lai, N. Pitkanen, C. A. Boreham, P. M. Ridker, F. R. Rosendaal, R. de Mutsert, C. Power, L. Paternoster, T. I. A. Sorensen, A. Tjonneland, K. Overvad, L. Djousse, F. Rivadeneira, N. R. Lee, O. T. Raitakari, M. Kahonen, J. Viikari, J. P. Langhendries, J. Escribano, E. Verduci, G. Dedoussis, I. Konig, B. Balkau, O. Coltell, J. Dallongeville, A. Meirhaeghe, P. Amouyel, F. Gottrand, K. Pahkala, H. Niinikoski, E. Hypponen, W. Marz, D. A. Mackey, D. Gruszfeld, K. L. Tucker, F. Fumeron, R. Estruch, J. M. Ordovas, D. K. Arnett, D. O. Mook-Kanamori, D. Mozaffarian, B. M. Psaty, K. E. North, D. I. Chasman and L. Qi	2020	Mendelian randomization analysis does not support causal associations of birth weight with hypertension risk and blood pressure in adulthood.	European Journal of Epidemiology 35(7)	http://dx.doi.org/10.1007/s10654-020-00638-z	Two-Sample/Summary-Level MR
Zhou, A., H. A. Morris and E. Hypponen	2019	Health effects associated with serum calcium concentrations: evidence from MR-PheWAS analysis in UK Biobank.	Osteoporosis International 30(11)	http://dx.doi.org/10.1007/s00198-019-05118-z	Two-Sample/Summary-Level MR
Zhou, H., C. T. Rentsch, Z. Cheng, R. L. Kember, Y. Z. Nunez, R. M. Sherva, J. P. Tate, C. Dao, K. Xu, R. Polimanti, L. A. Farrer, A. C. Justice, H. R. Kranzler and J. Gelernter	2020	Association of OPRM1 Functional Coding Variant With Opioid Use Disorder: A Genome-Wide Association Study.	JAMA Psychiatry 77(10)	http://dx.doi.org/10.1001/jamapsychiatry.2020.1206	Two-Sample/Summary-Level MR
Zhou, T., D. Sun, X. Li, H. Ma, Y. Heianza and L. Qi	2019	Educational attainment and drinking behaviors: Mendelian randomization study in UK Biobank.	Molecular Psychiatry	http://dx.doi.org/10.1038/s41380-019-0596-9	Two-Sample/Summary-Level MR
Zhou, W., B. Brumpton, O. Kabil, J. Gudmundsson, G. Thorleifsson, J. Weinstock, M. Zawistowski, J. B. Nielsen, L. Chaker, M. Medici, A. Teumer, S. Naitza, S. Sanna, U. T. Schultheiss, A. Cappola, J. Karjalainen, M. Kurki, M. Oneka, P. Taylor, L. G. Fritsche, S. E. Graham, B. N. Wolford, W. Overton, H. Rasheed, E. B. Haug, M. E. Gabrielsen, A. H. Skogholt, I. Surakka, G. D. Smith, A. Pandit, T. Roychowdhury, W. E. Hornsby, J. G. Jonasson, L. Senter, S. Liyanarachchi, M. D. Ringel, L. Xu, L. A. Kiemeney, H. L. He, R. T. Netea-Maier, J. I. Mayordomo, T. S. Plantinga, J. Hrafnkelsson, H. Hjartarson, E. M. Sturgis, A. Palotie, M. Daly, C. E. Citterio, P. Arvan, C. M. Brummett, M. Boehnke, A. de la Chapelle, K. Stefansson, K. Hveem, C. J. Willer and B. O. Asvold	2020	GWAS of thyroid stimulating hormone highlights pleiotropic effects and inverse association with thyroid cancer.	Nature Communications 11(1)	http://dx.doi.org/10.1038/s41467-020-17718-z	Two-Sample/Summary-Level MR
Zhu, Z. Z., X. F. Wang, X. H. Li, Y. F. Lin, S. P. Shen, C. L. Liu, B. D. Hobbs, K. Hasegawa, L. M. Liang, H. M. Boezen, C. A. Camargo, M. H. Cho, D. C. Christiani and C. G. C. Int	2019	Genetic overlap of chronic obstructive pulmonary disease and cardiovascular disease-related traits: a large-scale genome-wide cross-trait analysis.	Respiratory Research 20(1)	http://dx.doi.org/10.1186/s12931-019-1036-8	Two-Sample/Summary-Level MR
Zhu, Z. Z., Y. J. Guo, H. Shi, C. L. Liu, R. A. Panganiban, W. Chung, L. J. O'Connor, B. E. Himes, S. Gazal, K. Hasegawa, C. A. Camargo, L. Qi, M. F. Moffatt, F. B. Hu, Q. Lu, W. O. C. Cookson and L. M. Liang	2020	Shared genetic and experimental links between obesity-related traits and asthma subtypes in UK Biobank.	Journal of Allergy and Clinical Immunology 145(2)	http://dx.doi.org/10.1016/j.jaci.2019.09.035	Two-Sample/Summary-Level MR
Zwakenberg, S. R., S. Remmelzwaal, J. W. J. Beulens, S. L. Booth, S. Burgess, H. S. Dashti, F. Imamura, E. J. M. Feskens, Y. T. van der Schouw and I. Sluijs	2019	Circulating phylloquinone concentrations and risk of type 2 diabetes: A mendelian randomization study.	Diabetes 68(1)	http://dx.doi.org/10.2337/db18-0543	Two-Sample/Summary-Level MR
Brumpton, B., E. Sanderson, K. Heilbron, F. P. Hartwig, S. Harrison, G. Vie, Y. Cho, L. D. Howe, A. Hughes, D. I. Boomsma, A. Havdahl, J. Hopper, M. Neale, M. G. Nivard, N. L. Pedersen, C. A. Reynolds, E. M. Tucker-Drob, A. Grotzinger, L. Howe, T. Morris, S. Li, A. Auton, F. Windmeijer, W. M. Chen, J. H. Bjørngaard, K. Hveem, C. Willer, D. M. Evans, J. Kaprio, G. Davey Smith, B. O. Åsvold, G. Hemani and N. M. Davies	2020	Avoiding dynastic, assortative mating, and population stratification biases in Mendelian randomization through within-family analyses.	Nat Commun 11(1)	http://dx.doi.org/10.1038/s41467-020-17117-4	UK Biobank Data Pooled With Other Datasets
Lund-Nielsen, J., S. Vedel-Krogh, C. J. Kobylecki, J. Brynskov, S. Afzal and B. G. Nordestgaard	2018	Vitamin D and Inflammatory Bowel Disease: Mendelian Randomization Analyses in the Copenhagen Studies and UK Biobank.	Journal of Clinical Endocrinology and Metabolism 103(9)	http://dx.doi.org/10.1210/jc.2018-00250	UK Biobank Data Pooled With Other Datasets
Schooling, C. M., S. Luo and G. Johnson	2018	ADAMTS-13 activity and ischemic heart disease: a Mendelian randomization study.	Journal of Thrombosis and Haemostasis 16(11)	http://dx.doi.org/10.1111/jth.14267	UK Biobank Data Pooled With Other Datasets
Skaaby, T., A. E. Taylor, R. K. Jacobsen, L. T. Mollehave, N. Friedrich, B. H. Thuesen, D. M. Shabanzadeh, L. Paternoster, U. Volker, M. Nauck, H. Volzke, M. Munafo, T. Hansen, O. Pedersen, T. Jorgensen, N. Grarup and A. Linneberg	2018	Associations of genetic determinants of serum vitamin B12 and folate concentrations with hay fever and asthma: A Mendelian randomization meta-analysis.	European Journal of Clinical Nutrition 72(2)	http://dx.doi.org/10.1038/s41430-017-0037-2	UK Biobank Data Pooled With Other Datasets

### Sheet: Supplementary Table S4
Supplementary Table S4. Data extracted for all 64 articles included in the systematic review.
									Article information	Article information	Article information	Reporting the assumptions of MR	Reporting the design	Reporting the variables of interest	Reporting the variables of interest	Reporting the variables of interest	Reporting the sample	Reporting the sample	Reporting instrumental variable information	Reporting instrumental variable information	Reporting instrumental variable information	Reporting instrumental variable information	Reporting instrumental variable information	Reporting analysis methods	Addressing bias	Addressing bias	Addressing bias	Addressing bias	Addressing bias	Addressing bias	Reporting results	Reporting results	Reporting results	Reporting results	Reporting software and code	Reporting software and code
Second Reviewer	Authors	Year	Title	Journal/Issue	DOI	Journal Impact Factor 2020	Journal Impact Factor Year of Publication	Word Limit/Recommendation	Open Access	STROBE-MR	Primary Analysis	1. Have the researchers correctly stated the three core MR assumptions for the main analysis (rated 'partially' if any incorrect)?	1. Have the researchers clearly stated whether it is a one or two-sample MR (rated 'partially' if only say one when both relevant)?	1. Have the researchers clearly stated what exposure/outcome relationship is being assessed?	2. Have the researchers clearly stated which UKB phenotypes were used (rated 'partially' if no IDs)?	3. Have the researchers clearly stated how UKB phenotypes were handled by UKB or themselves?	1. Have the researchers clearly stated what subsample of the UKB population is being analysed (i.e., the eligibility/exclusion criteria) and its size?	2. Have the researchers clearly stated what genetic UKB data was used and what extra quality control has been carried on the data by UKB or themselves (e.g., imputation)?	1. Do the researchers clearly report the genetic variants and weights used?	2. Have the researchers clearly stated if the genetic variants and weights were appropriately selected (i.e., have they guarded against overfitting)?	3. Have the researchers clearly stated if the genetic variants were replicated/weighted using a sample independent of that which they were identified in (rated 'partially' for a meta-anlaysis replication)?	4. Have the researchers clearly stated if and how proxies were selected or if they were present or not?	5. Have the researchers clearly stated how palindromic variants were handled, or if they were present or not?	1. Have the researchers clearly stated what MR analysis was carried out (including MR estimator and covariates)?	1. Have the researchers appropriately addressed missing data or clearly stated why this was not required?	2. If multiple testing was carried out (i.e., MR with multiple exposures and/or outcomes), have the researchers appropriately corrected for this or clearly stated why this was not required?	3. Have the researchers appropriately assessed the heterogeneity of single variant estimates and clearly described this?	4. Have the researchers clearly reported any assessment of the first core assumption (i.e., variance of exposure accounted for by score - F statistic or R2)?	5. Have the researchers conducted MR sensitivity analysis and clearly described the analyses and results?	6. If only two-sample MR methods used in a one-sample setting do the researchers address overlap (e.g., MR-Lap)?	1. Have the researchers clearly reported all descriptive statistics?	2. Have the researchers clearly reported the associations between genetic instrument and exposure, and between genetic instrument and outcome, on an interpretable scale (rated 'partially' if no scale or for each individual variant)?	3. Have the researchers clearly reported the causal effect estimate between exposure and outcome, and the measures of uncertainty from the MR analysis, on an intuitive scale (rated 'partially' if no scale)?	4. Have the researchers visualised the results in an informative plot?	1. Have the researchers clearly stated which statistical software and packages (including version and settings) were used (rated 'partially' if no versions)?	2. Have the researchers provided the code used to carry out the analysis?
FS	Legault, M. A., J. Sandoval, S. Provost, A. Barhdadi, L. P. Lemieux Perreault, S. Shah, R. T. Lumbers, S. de Denus, B. Tyl, J. C. Tardif and M. P. Dubé	2020	A genetic model of ivabradine recapitulates results from randomized clinical trials.	PLoS One 15(7)	http://dx.doi.org/10.1371/journal.pone.0236193	3.24	3.24	NA	Yes	No	Partially	No	No	Yes	Yes	Yes	Yes	Yes	Yes	Unclear	Unclear	No	No	Yes	No	No	Yes	Yes	Yes	NA	No	Partially	Yes	No	Partially	No
AC	van der Plaat, D. A., M. Pereira, G. Pesce, J. F. Potts, A. F. S. Amaral, S. C. Dharmage, J. M. Garcia-Aymerich, J. R. Thompson, F. Gomez Real, D. L. Jarvis, C. Minelli and B. Leynaert	2019	Age at menopause and lung function: a Mendelian randomisation study.	The European respiratory journal 54(4)	http://dx.doi.org/10.1183/13993003.02421-2018	16.671	12.339	3000	Partially	No	Yes	Partially	Yes	Yes	Partially	Yes	Yes	No	Yes	Unclear	Unclear	No	No	Yes	No	No	Yes	Yes	Yes	No	Yes	Partially	Yes	Yes	Partially	No
AC	Minelli, C., D. A. van der Plaat, B. Leynaert, R. Granell, A. F. S. Amaral, M. Pereira, O. Mahmoud, J. Potts, N. A. Sheehan, J. Bowden, J. Thompson, D. Jarvis, G. Davey Smith and J. Henderson	2019	Age at puberty and risk of asthma: A Mendelian randomisation study.	PLoS Med 15(8)	http://dx.doi.org/10.1371/journal.pmed.1002635	11.069	10.5	NA	Yes	No	Yes	No	Yes	Yes	Yes	Yes	Yes	Partially	Yes	Unclear	Unclear	Yes	No	Yes	No	No	Yes	Yes	Yes	NA	Yes	Partially	Yes	Yes	Partially	No
RR	Sanderson, E., G. Davey Smith, F. Windmeijer and J. Bowden	2019	An examination of multivariable Mendelian randomization in the single-sample and two-sample summary data settings.	International Journal of Epidemiology 48(3)	http://dx.doi.org/10.1093/ije/dyy262	7.196	7.707	3500	Yes	No	No	Partially	Yes	Yes	Partially	Yes	Yes	No	No	Yes	Unclear	No	No	Partially	No	NA	Yes	Yes	Yes	NA	No	No	Partially	No	Partially	Yes
AC	Plotnikov, D., C. Williams and J. A. Guggenheim	2021	Association between birth weight and refractive error in adulthood: A Mendelian randomisation study.	British Journal of Ophthalmology 104(2)	http://dx.doi.org/10.1136/bjophthalmol-2018-313640	4.638	NA	4000	No	No	Yes	Partially	Yes	Yes	Partially	Yes	Yes	Yes	Yes	Yes	No	Yes	No	Partially	No	NA	No	Yes	Yes	NA	Yes	Partially	Yes	Yes	Partially	No
AC	Ong, J. S., M. H. Law, J. Y. An, X. K. Han, P. Gharahkhani, D. C. Whiteman, R. E. Neale and S. MacGregor	2019	Association between coffee consumption and overall risk of being diagnosed with or dying from cancer among > 300 000 UKBiobank participants in a large-scale Mendelian randomization study.	International Journal of Epidemiology 48(5)	https://doi.org/10.1093/ije/dyz144	7.196	7.707	3500	Partially	No	Yes	No	No	Yes	Yes	Yes	Yes	Yes	Yes	Yes	No	Partially	Partially	Yes	No	No	Yes	Yes	Yes	No	No	Partially	Yes	Yes	Partially	No
RR	Lyall, D. M., C. Celis-Morales, J. Ward, S. Iliodromiti, J. J. Anderson, J. M. R. Gill, D. J. Smith, U. E. Ntuk, D. F. Mackay, M. V. Holmes, N. Sattar and J. P. Pell	2017	Association of body mass index with cardiometabolic disease in the UK biobank: A mendelian randomization study.	JAMA Cardiology 2(8)	http://dx.doi.org/10.1001/jamacardio.2016.5804	14.676	10.133	3000	Partially	No	Yes	Partially	Partially	Yes	Partially	Yes	Yes	Yes	Yes	Yes	Unclear	Yes	No	Yes	No	Yes	Partially	Yes	Yes	NA	Yes	No	Yes	Yes	Yes	No
AC	Ference, B. A., D. L. Bhatt, A. L. Catapano, C. J. Packard, I. Graham, S. Kaptoge, T. B. Ference, Q. Guo, U. Laufs, C. T. Ruff, A. Cupido, G. K. Hovingh, J. Danesh, M. V. Holmes, G. D. Smith, K. K. Ray, S. J. Nicholls and M. S. Sabatine	2019	Association of Genetic Variants Related to Combined Exposure to Lower Low-Density Lipoproteins and Lower Systolic Blood Pressure With Lifetime Risk of Cardiovascular Disease.	Jama-Journal of the American Medical Association 322(14)	http://dx.doi.org/10.1001/jama.2019.14120	56.274	45.54	3000	Partially	No	Yes	No	Partially	Yes	Yes	Yes	Yes	Yes	Yes	No	Unclear	No	No	Yes	No	No	No	No	Yes	NA	Yes	No	Yes	Yes	Partially	No
RR	Han, X. K., Ong, J. S., An, J. Y., Craig, J. E., Gharahkhani, P., Hewitt, A. W. and MacGregor, S.	2020	Association of Myopia and Intraocular Pressure With Retinal Detachment in European Descent Participants of the UK Biobank Cohort A Mendelian Randomization Study	Jama Ophthalmology. 138(6)	http://dx.doi.org/10.1001/jamaophthalmol.2020.1231	7.389	7.389	3000	Partially	No	Yes	Yes	Yes	Yes	Yes	Yes	Yes	No	Yes	Yes	No	NA	NA	Yes	No	No	Yes	Yes	Yes	NA	Yes	Partially	Yes	Yes	Partially	No
RR	Farmer, R. E., R. Mathur, A. F. Schmidt, K. Bhaskaran, G. Fatemifar, S. V. Eastwood, C. Finan, S. Denaxas, L. Smeeth and N. Chaturvedi	2019	Associations Between Measures of Sarcopenic Obesity and Risk of Cardiovascular Disease and Mortality: A Cohort Study and Mendelian Randomization Analysis Using the UK Biobank.	J Am Heart Assoc 8(13)	http://dx.doi.org/10.1161/jaha.118.011638	5.501	4.605	NA	Yes	No	Partially	No	No	Yes	Partially	Yes	Yes	Partially	Yes	Yes	Unclear	Partially	No	Yes	No	Yes	No	Yes	Yes	NA	Yes	Partially	Partially	Yes	No	No
RR	Sun, Y. Q., S. Burgess, J. R. Staley, A. M. Wood, S. Bell, S. K. Kaptoge, Q. Guo, T. R. Bolton, A. M. Mason, A. S. Butterworth, E. Di Angelantonio, G. A. Vie, J. H. Bjorngaard, J. M. Kinge, Y. Chen and X. M. Mai	2019	Body mass index and all cause mortality in HUNT and UK Biobank studies: linear and non-linear mendelian randomisation analyses.	Bmj-British Medical Journal 364	http://dx.doi.org/10.1136/bmj.l1042	39.89	30.314	NA	Yes	No	Yes	No	No	Yes	Partially	Yes	Yes	Yes	Yes	Yes	Unclear	No	No	Yes	No	NA	No	Yes	Yes	NA	Yes	No	Yes	Yes	Partially	No
RR	Funck-Brentano, T., M. Nethander, S. Moverare-Skrtic, P. Richette and C. Ohlsson	2019	Causal Factors for Knee, Hip, and Hand Osteoarthritis: A Mendelian Randomization Study in the UK Biobank.	Arthritis and Rheumatology 71(10)	http://dx.doi.org/10.1002/art.40928	10.995	9.586	4200	Yes	No	Yes	Partially	Yes	Yes	Partially	Yes	Yes	Partially	Yes	Partially	Unclear	No	No	Yes	No	Yes	Yes	Partially	Yes	No	Yes	Partially	Yes	No	No	No
RR	Cole, J. B., J. C. Florez and J. N. Hirschhorn	2020	Comprehensive genomic analysis of dietary habits in UK Biobank identifies hundreds of genetic associations.	Nat Commun 11(1)	http://dx.doi.org/10.1038/s41467-020-15193-0	14.919	14.919	5000	Yes	Partially	No	No	No	Yes	Yes	Yes	Yes	Yes	Partially	Partially	Unclear	Yes	Partially	Yes	Partially	No	Yes	No	Yes	Partially	No	No	Yes	Yes	Partially	No
FS	Karlsson, T., M. Rask-Andersen, G. Pan, J. Hoglund, C. Wadelius, W. E. Ek and A. Johansson	2019	Contribution of genetics to visceral adiposity and its relation to cardiovascular and metabolic disease.	Nature Medicine 25(9)	http://dx.doi.org/10.1038/s41591-019-0563-7	53.44	36.13	4000	No	Partially	Partially	Partially	Yes	Yes	Yes	Yes	Yes	Yes	Yes	Yes	Unclear	NA	NA	No	No	Yes	No	Partially	Yes	NA	Partially	No	Yes	Yes	Yes	No
FS	Zhu, P., W. G. Herrington, R. Haynes, J. Emberson, M. J. Landray, C. L. M. Sudlow, M. Woodward, C. Baigent, S. Lewington and N. Staplin	2020	Conventional and Genetic Evidence on the Association between Adiposity and CKD.	J Am Soc Nephrol.	http://dx.doi.org/10.1681/asn.2020050679	10.121	10.121	3500	Yes	No	Partially	No	Partially	Yes	Partially	Yes	Yes	Yes	No	Partially	Unclear	No	No	Yes	No	No	No	Yes	Yes	NA	Yes	No	Yes	Yes	Partially	No
FS	Mulugeta, A., A. Zhou, K. S. Vimaleswaran, C. Dickson and E. Hypponen	2019	Depression increases the genetic susceptibility to high body mass index: Evidence from UK Biobank.	Depression and Anxiety 36(12)	http://dx.doi.org/10.1002/da.22963	6.505	4.702	3500	Yes	No	Yes	No	Yes	Yes	Partially	Yes	Yes	No	Yes	Partially	Unclear	No	No	Yes	No	Yes	No	Yes	Yes	NA	Yes	Partially	Partially	No	No	No
FS	Spiller, W., D. Slichter, J. Bowden and G. Davey Smith	2019	Detecting and correcting for bias in Mendelian randomization analyses using Gene-by-Environment interactions.	International Journal of Epidemiology 48(3)	http://dx.doi.org/10.1093/ije/dyy204	7.196	7.707	3500	Yes	No	No	Partially	Yes	Yes	Partially	Yes	Yes	No	No	Unclear	Unclear	No	No	Yes	No	NA	No	No	Yes	NA	No	No	Yes	Yes	No	Partially
AC	Ware, J. J., J. A. Tanner, A. E. Taylor, Z. Bin, P. Haycock, J. Bowden, P. J. Rogers, G. Davey Smith, R. F. Tyndale and M. R. Munafò	2017	Does coffee consumption impact on heaviness of smoking?	Addiction 112(10)	http://dx.doi.org/10.1111/add.13888	6.526	6.048	3500	Yes	No	Yes	No	Yes	Yes	Partially	Yes	Yes	Yes	Yes	Unclear	Unclear	No	No	Yes	No	NA	No	Yes	Yes	No	Yes	Partially	Yes	Yes	Partially	No
FS	Fussey, J. M., R. N. Beaumont, A. R. Wood, B. Vaidya, J. Smith and J. Tyrrell	2020	Does Obesity Cause Thyroid Cancer? A Mendelian Randomization Study.	The Journal of clinical endocrinology and metabolism 105(7)	http://dx.doi.org/10.1210/clinem/dgaa250	5.799	5.799	NA	Yes	No	Yes	Partially	Yes	Yes	Partially	Yes	Yes	Partially	No	Unclear	Unclear	No	No	Yes	No	No	No	Partially	Yes	NA	Yes	No	Partially	Yes	No	No
AC	Mountjoy, E., Davies, N. M., Plotnikov, D., Smith, G. D., Rodriguez, S., Williams, C. E., Guggenheim, J. A. and Atan, D.	2018	Education and myopia: Assessing the direction of causality by mendelian randomisation	BMJ (Online). 361	http://dx.doi.org/10.1136/bmj.k2022	39.89	27.604	NA	Yes	No	Yes	No	Partially	Yes	Partially	Yes	Yes	Yes	Yes	Yes	No	Yes	No	Yes	No	No	No	Yes	Yes	NA	Yes	Partially	Yes	Yes	Partially	Yes
AC	Gharahkhani, P., J. S. Ong, J. Y. An, M. H. Law, D. C. Whiteman, R. E. Neale and S. MacGregor	2019	Effect of increased body mass index on risk of diagnosis or death from cancer.	British Journal of Cancer 120(5)	http://dx.doi.org/10.1038/s41416-019-0386-9	7.64	5.791	5000	Yes	No	Yes	Partially	No	Yes	Yes	Yes	Yes	Yes	No	Unclear	Unclear	No	No	Partially	No	No	No	Yes	Yes	No	Partially	No	Yes	Yes	Partially	No
RR	Hendriks, T., M. A. Said, L. M. A. Janssen, M. Y. Van Der Ende, D. J. Van Veldhuisen, N. Verweij and P. Van Der Harst	2019	Effect of Systolic Blood Pressure on Left Ventricular Structure and Function: A Mendelian Randomization Study.	Hypertension 74(4)	http://dx.doi.org/10.1161/HYPERTENSIONAHA.119.12679	10.19	7.713	6000	Yes	No	Yes	Yes	No	Yes	Partially	Yes	Yes	Yes	Yes	Yes	Partially	Yes	No	Yes	No	Yes	Yes	Yes	Yes	NA	Yes	No	Yes	Yes	Partially	No
FS	Howe, L. D., R. Kanayalal, S. Harrison, R. N. Beaumont, A. R. Davies, T. M. Frayling, N. M. Davies, A. Hughes, S. E. Jones, F. Sassi, A. R. Wood and J. Tyrrell	2019	Effects of body mass index on relationship status, social contact and socio-economic position: Mendelian randomization and within-sibling study in UK Biobank.	International journal of epidemiology 04	http://dx.doi.org/10.1093/ije/dyz240	7.196	7.707	3500	Yes	No	Yes	No	Yes	Yes	Yes	Yes	Yes	Yes	Yes	Yes	Unclear	No	No	Yes	No	No	No	Yes	Yes	NA	Yes	No	Yes	Yes	Partially	No
AC	Wootton, R. E., R. B. Lawn, L. A. C. Millard, N. M. Davies, A. E. Taylor, M. R. Munafo, N. J. Timpson, O. S. P. Davis, G. Davey Smith and C. M. A. Haworth	2018	Evaluation of the causal effects between subjective wellbeing and cardiometabolic health: Mendelian randomisation study.	BMJ (Online) 362	http://dx.doi.org/10.1136/bmj.k3788	39.89	27.604	NA	Yes	No	No	No	Partially	Yes	Partially	Yes	Yes	No	Yes	Yes	Unclear	No	No	Yes	No	No	Partially	Yes	Yes	NA	Partially	Partially	Yes	Yes	Partially	Yes
FS	Budu-Aggrey, A., B. Brumpton, J. Tyrrell, S. Watkins, E. H. Modalsli, C. Celis-Morales, L. D. Ferguson, G. Vie, T. Palmer, L. G. Fritsche, M. Løset, J. B. Nielsen, W. Zhou, L. C. Tsoi, A. R. Wood, S. E. Jones, R. Beaumont, M. Saunes, P. R. Romundstad, S. Siebert, I. B. McInnes, J. T. Elder, G. Davey Smith, T. M. Frayling, B. O. Åsvold, S. J. Brown, N. Sattar and L. Paternoster	2019	Evidence of a causal relationship between body mass index and psoriasis: A mendelian randomization study.	PLoS Med 16(1)	http://dx.doi.org/10.1371/journal.pmed.1002739	11.069	10.5	NA	Yes	Yes	Yes	Partially	Yes	Yes	Partially	Yes	Yes	Partially	Yes	Unclear	Unclear	Yes	No	Yes	No	No	Partially	Yes	Yes	NA	Yes	Partially	Yes	Yes	Partially	No
AC	Harrison, R., M. R. Munafo, G. Davey Smith and R. E. Wootton	2020	Examining the effect of smoking on suicidal ideation and attempts: triangulation of epidemiological approaches.	The British journal of psychiatry	http://dx.doi.org/10.1192/bjp.2020.68	9.319	9.319	4000	Yes	No	Partially	No	Yes	Yes	Yes	Yes	Yes	Partially	No	Yes	Unclear	No	No	Partially	No	No	Partially	Yes	Yes	NA	Yes	No	Partially	No	Partially	No
RR	He, Y., M. Timofeeva, S. M. Farrington, P. Vaughan-Shaw, V. Svinti, M. Walker, L. Zgaga, X. Meng, X. Li, A. Spiliopoulou, X. Jiang, E. Hypponen, P. Kraft, D. P. Kiel, C. Hayward, A. Campbell, D. Porteous, K. Vucic, I. Kirac, M. Filipovic, S. E. Harris, I. J. Deary, R. Houlston, I. P. Tomlinson, H. Campbell, E. Theodoratou and M. G. Dunlop	2018	Exploring causality in the association between circulating 25-hydroxyvitamin D and colorectal cancer risk: A large Mendelian randomisation study.	BMC Medicine 16(1)	http://dx.doi.org/10.1186/s12916-018-1119-2	8.775	8.285	NA	Yes	No	Yes	Partially	Yes	Yes	Partially	Partially	Yes	Yes	Partially	Yes	Partially	No	No	Yes	No	NA	No	Partially	Yes	NA	No	Partially	Yes	Partially	Partially	No
RR	Rees, J. M. B., C. N. Foley and S. Burgess	2019	Factorial Mendelian randomization: using genetic variants to assess interactions.	International journal of epidemiology. 01	http://dx.doi.org/10.1093/ije/dyz161	7.196	7.707	3500	Yes	No	No	Yes	No	Yes	Partially	Yes	Partially	No	No	Unclear	Unclear	No	No	Yes	No	NA	No	Yes	Yes	NA	No	No	Partially	No	No	No
FS	Howe, L. J., D. J. Lawson, N. M. Davies, B. St. Pourcain, S. J. Lewis, G. Davey Smith and G. Hemani	2019	Genetic evidence for assortative mating on alcohol consumption in the UK Biobank.	Nature Communications 10(1)	http://dx.doi.org/10.1038/s41467-019-12424-x	14.919	12.121	5000	Yes	No	Yes	No	No	Yes	Yes	Yes	Yes	Yes	Yes	Unclear	Unclear	No	No	Yes	No	NA	NA	No	Yes	NA	No	Yes	Yes	No	Partially	Partially
FS	Green, H. D., R. N. Beaumont, A. R. Wood, B. Hamilton, S. E. Jones, J. R. Goodhand, N. A. Kennedy, T. Ahmad, H. Yaghootkar, M. N. Weedon, T. M. Frayling and J. Tyrrell	2020	Genetic evidence that higher central adiposity causes gastro-oesophageal reflux disease: a Mendelian-randomization study.	International journal of epidemiology. 26	http://dx.doi.org/10.1093/ije/dyaa082	7.196	7.196	3500	Yes	No	Yes	Yes	Yes	Yes	Partially	Yes	Yes	Partially	No	Partially	Unclear	No	No	Yes	No	Partially	No	Yes	Yes	NA	Yes	Partially	Yes	Yes	No	No
AC	Leng, Y., S. F. Ackley, M. M. Glymour, K. Yaffe and W. D. Brenowitz	2020	Genetic Risk of Alzheimer's Disease and Sleep Duration in Non-Demented Elders.	Annals of Neurology	http://dx.doi.org/10.1002/ana.25910	10.422	10.422	1500	Yes	No	Yes	No	No	Yes	Partially	Yes	Yes	Partially	No	Unclear	No	No	No	Yes	No	No	No	No	Yes	NA	Yes	Partially	Yes	No	Partially	No
AC	Horsfall, L. J., S. Burgess, I. Hall and I. Nazareth	2020	Genetically raised serum bilirubin levels and lung cancer: a cohort study and Mendelian randomisation using UK Biobank.	Thorax 75(11)	http://dx.doi.org/10.1136/thoraxjnl-2020-214756	9.25	9.25	3500	Yes	No	Partially	No	Yes	Yes	Partially	Yes	Yes	Partially	Partially	Unclear	Unclear	No	No	Yes	No	NA	No	Partially	Yes	NA	Yes	Partially	Yes	Yes	Partially	No
AC	Jones, S. E., J. Tyrrell, A. R. Wood, R. N. Beaumont, K. S. Ruth, M. A. Tuke, H. Yaghootkar, Y. Hu, M. Teder-Laving, C. Hayward, T. Roenneberg, J. F. Wilson, F. Del Greco, A. A. Hicks, C. Shin, C. H. Yun, S. K. Lee, A. Metspalu, E. M. Byrne, P. R. Gehrman, H. Tiemeier, K. V. Allebrandt, R. M. Freathy, A. Murray, D. A. Hinds, T. M. Frayling and M. N. Weedon	2016	Genome-Wide Association Analyses in 128,266 Individuals Identifies New Morningness and Sleep Duration Loci.	PLoS Genetics 12(8)	http://dx.doi.org/10.1371/journal.pgen.1006125	5.917	6.1	NA	Yes	No	No	Partially	No	Yes	Partially	Yes	Yes	Yes	Yes	Partially	Partially	Yes	No	Yes	No	No	No	No	Yes	NA	No	Partially	Yes	No	Yes	No
AC	Lane, J. M., I. Vlasac, S. G. Anderson, S. D. Kyle, W. G. Dixon, D. A. Bechtold, S. Gill, M. A. Little, A. Luik, A. Loudon, R. Emsley, F. A. Scheer, D. A. Lawlor, S. Redline, D. W. Ray, M. K. Rutter and R. Saxena	2016	Genome-wide association analysis identifies novel loci for chronotype in 100,420 individuals from the UK Biobank.	Nat Commun 7	http://dx.doi.org/10.1038/ncomms10889	14.919	12.124	5000	Yes	No	No	No	No	Yes	Partially	Yes	Yes	Yes	Yes	Yes	Partially	Yes	No	Partially	No	No	No	No	No	NA	Yes	Partially	Yes	No	Partially	No
RR	Pazoki, R., E. Evangelou, D. Mosen-Ansorena, R. C. Pinto, I. Karaman, P. Blakeley, D. Gill, V. Zuber, P. Elliott, I. Tzoulaki and A. Dehghan	2019	GWAS for urinary sodium and potassium excretion highlights pathways shared with cardiovascular traits.	Nature Communications 10	http://dx.doi.org/10.1038/s41467-019-11451-y	14.919	12.121	5000	Yes	Partially	No	No	Yes	Yes	Partially	Yes	Yes	Yes	Yes	Yes	No	NA	NA	Partially	No	Yes	Yes	No	Yes	NA	Yes	Partially	Partially	Yes	Partially	No
FS	Zhou, A., A. E. Taylor, V. Karhunen, Y. Zhan, S. P. Rovio, J. Lahti, P. Sjogren, L. Byberg, D. M. Lyall, J. Auvinen, T. Lehtimaki, M. Kahonen, N. Hutri-Kahonen, M. M. Perala, K. Michaelsson, A. Mahajan, L. Lind, C. Power, J. G. Eriksson, O. T. Raitakari, S. Hagg, N. L. Pedersen, J. Veijola, M. R. Jarvelin, M. R. Munafo, E. Ingelsson, D. J. Llewellyn and E. Hypponen	2018	Habitual coffee consumption and cognitive function: a Mendelian randomization meta-analysis in up to 415,530 participants.	Scientific reports 8(1)	http://dx.doi.org/10.1038/s41598-018-25919-2	4.38	4.011	4500	Yes	No	No	No	No	Yes	Partially	Yes	Yes	Yes	Partially	Unclear	Unclear	Yes	No	Yes	No	No	No	Yes	Yes	No	Yes	No	Partially	No	Partially	No
AC	Tyrrell, J., S. E. Jones, R. Beaumont, C. M. Astley, R. Lovell, H. Yaghootkar, M. Tuke, K. S. Ruth, R. M. Freathy, J. N. Hirschhorn, A. R. Wood, A. Murray, M. N. Weedon and T. M. Frayling	2016	Height, body mass index, and socioeconomic status: mendelian randomisation study in UK Biobank.	Bmj-British Medical Journal 352	http://dx.doi.org/10.1136/bmj.i582	39.89	20.875	NA	Yes	No	Yes	Partially	No	Yes	Partially	Yes	Yes	Yes	Yes	Unclear	Unclear	Yes	No	Partially	No	No	No	Yes	Yes	NA	Yes	Partially	Yes	Yes	Partially	No
RR	Wainberg, M., A. Mahajan, A. Kundaje, M. I. McCarthy, E. Ingelsson, N. Sinnott-Armstrong and M. A. Rivas	2020	Homogeneity in the association of body mass index with type 2 diabetes across the UK Biobank: A Mendelian randomization study.	PLoS Med 16(12)	http://dx.doi.org/10.1371/journal.pmed.1002983	11.069	11.069	NA	Yes	No	Yes	No	No	Yes	Partially	Yes	Yes	Yes	Partially	Yes	Unclear	No	No	Yes	No	No	No	Yes	Yes	Yes	Yes	No	Yes	Yes	No	No
FS	Richmond, R. C., E. L. Anderson, H. S. Dashti, S. E. Jones, J. M. Lane, L. B. Strand, B. Brumpton, M. K. Rutter, A. R. Wood, K. Strait, C. L. Relton, M. Munafo, T. M. Frayling, R. M. Martin, R. Saxena, M. N. Weedon, D. A. Lawlor and G. D. Smith	2019	Investigating causal relations between sleep traits and risk of breast cancer in women: mendelian randomisation study.	Bmj-British Medical Journal 365	http://dx.doi.org/10.1136/bmj.l2327	39.89	30.314	NA	Yes	No	Yes	Partially	Yes	Yes	Partially	Yes	Partially	Partially	Yes	No	Partially	NA	NA	Yes	No	No	Partially	Yes	Yes	NA	Yes	Partially	Yes	Yes	Partially	No
AC	Pilling, L. C., L. C. Jones, J. A. H. Masoli, J. Delgado, J. L. Atkins, J. Bowden, R. H. Fortinsky, G. A. Kuchel and D. Melzer	2021	Low Vitamin D Levels and Risk of Incident Delirium in 351,000 Older UK Biobank Participants.	Journal of the American Geriatrics Society	http://dx.doi.org/10.1111/jgs.16854	5.562	NA	3500	Yes	No	Partially	No	Partially	Yes	Partially	Yes	Yes	Partially	No	Yes	Unclear	No	No	Yes	No	NA	No	Yes	Yes	No	Yes	Partially	Yes	Yes	Yes	No
FS	Marouli, E., M. F. Del Greco, C. M. Astley, J. Yang, S. Ahmad, S. I. Berndt, M. J. Caulfield, E. Evangelou, B. McKnight, C. Medina-Gomez, J. V. van Vliet-Ostaptchouk, H. R. Warren, Z. H. Zhu, J. N. Hirschhorn, R. J. F. Loos, Z. Kutalik and P. Deloukas	2019	Mendelian randomisation analyses find pulmonary factors mediate the effect of height on coronary artery disease.	Communications Biology 2	http://dx.doi.org/10.1038/s42003-019-0361-2	6.268	4.165	NA	Yes	Partially	Yes	Partially	Partially	Yes	Partially	Yes	Yes	Partially	Yes	Unclear	Unclear	Yes	No	Yes	No	No	Partially	Yes	Yes	NA	Yes	Partially	Yes	Yes	Partially	No
RR	Sanderson, E., G. Davey Smith, J. Bowden and M. R. Munafo	2019	Mendelian randomisation analysis of the effect of educational attainment and cognitive ability on smoking behaviour.	Nature Communications 10(1)	http://dx.doi.org/10.1038/s41467-019-10679-y	14.919	12.121	5000	Yes	Partially	Yes	Partially	Partially	Yes	Partially	Yes	Yes	No	No	Yes	Unclear	Yes	No	Partially	No	No	Partially	Yes	Yes	NA	No	No	Yes	No	No	Yes
AC	Dixon, P., W. Hollingworth, S. Harrison, N. M. Davies and G. D. Smith	2020	Mendelian Randomization analysis of the causal effect of adiposity on hospital costs.	Journal of Health Economics 70	http://dx.doi.org/10.1016/j.jhealeco.2020.102300	3.883	3.883	8000	Yes	No	Yes	Yes	Partially	Yes	Partially	Yes	Yes	Partially	No	Yes	Partially	Yes	Yes	Yes	Partially	No	Yes	Yes	Yes	No	Yes	No	Yes	Yes	Partially	Yes
FS	Hartley, A., E. Sanderson, L. Paternoster, A. Teumer, R. C. Kaplan, J. H. Tobias and C. L. Gregson	2020	Mendelian randomization provides evidence for a causal effect of higher serum IGF-1 concentration on risk of hip and knee osteoarthritis.	Rheumatology 07	http://dx.doi.org/10.1093/rheumatology/keaa597	7.58	7.58	3500	Yes	No	Partially	Partially	Yes	Yes	Yes	Yes	Yes	Yes	Yes	Unclear	Unclear	No	No	Yes	No	Yes	Partially	Yes	Yes	NA	Yes	Yes	Yes	Yes	Partially	No
AC	Windmeijer, F., H. Farbmacher, N. Davies and G. Davey Smith	2019	On the Use of the Lasso for Instrumental Variables Estimation with Some Invalid Instruments.	J Am Stat Assoc 114(527)	http://dx.doi.org/10.1080/01621459.2018.1498346	5.033	3.989	NA	Yes	No	No	No	No	Yes	Yes	Yes	Partially	No	No	Unclear	Unclear	No	No	Yes	No	NA	No	Yes	Yes	NA	No	No	Partially	No	Partially	Partially
RR	Rukh, G., J. Dang, G. Olivo, D. M. Ciuculete, M. Rask-Andersen and H. B. Schioth	2020	Personality, lifestyle and job satisfaction: causal association between neuroticism and job satisfaction using Mendelian randomisation in the UK biobank cohort.	Translational Psychiatry 10(1)	http://dx.doi.org/10.1038/s41398-020-0691-3	6.222	6.222	6000	Yes	No	Yes	Partially	Partially	Yes	Partially	Yes	Yes	Partially	Yes	Partially	Partially	Yes	No	Yes	No	No	No	Yes	Yes	NA	Yes	Partially	Yes	Yes	Yes	No
FS	Van Kippersluis, H. and C. A. Rietveld	2018	Pleiotropy-robust Mendelian randomization.	International Journal of Epidemiology 47(4)	http://dx.doi.org/10.1093/ije/dyx002	7.196	7.339	3500	Partially	No	No	Partially	Partially	Yes	Partially	Yes	Yes	No	Partially	Unclear	Unclear	Yes	No	Yes	No	No	No	Yes	Yes	NA	No	Partially	Yes	No	Partially	No
RR	Winchester, L. M., J. Powell, S. Lovestone and A. J. Nevado-Holgado	2018	Red blood cell indices and anaemia as causative factors for cognitive function deficits and for Alzheimer's disease.	Genome Med 10(1)	http://dx.doi.org/10.1186/s13073-018-0556-z	11.117	10.886	4500	Yes	No	Partially	No	Yes	Yes	Yes	Yes	Yes	Partially	No	Unclear	Yes	No	No	Partially	No	No	No	No	Yes	No	Partially	No	Partially	Yes	Partially	No
RR	Millard, L. A. C., N. M. Davies, K. Tilling, T. R. Gaunt and G. Davey Smith	2019	Searching for the causal effects of body mass index in over 300 000 participants in UK Biobank, using Mendelian randomization.	PLoS Genet 15(2)	http://dx.doi.org/10.1371/journal.pgen.1007951	5.917	5.175	NA	Yes	No	No	No	Yes	Yes	Yes	Yes	Yes	Yes	Yes	Unclear	Unclear	No	No	Yes	No	Yes	Partially	Yes	Yes	NA	No	Partially	Yes	Yes	Yes	Yes
AC	Staley, J. R. and S. Burgess	2017	Semiparametric methods for estimation of a nonlinear exposure-outcome relationship using instrumental variables with application to Mendelian randomization.	Genetic Epidemiology 41(4)	http://dx.doi.org/10.1002/gepi.22041	2.135	2.544	NA	Yes	No	No	No	Partially	Yes	Partially	Partially	Partially	No	No	Unclear	Unclear	Yes	No	Yes	No	No	Yes	Yes	Yes	NA	No	No	Yes	Yes	Partially	No
FS	Daghlas, I., Dashti, H. S., Lane, J., Aragam, K. G., Rutter, M. K., Saxena, R. and Vetter, C.	2019	Sleep Duration and Myocardial Infarction	Journal of the American College of Cardiology. 74(10)	http://dx.doi.org/10.1016/j.jacc.2019.07.022	24.093	20.589	5000	Partially	No	No	Yes	Yes	Yes	Partially	Yes	Yes	No	Yes	Partially	Unclear	NA	NA	Yes	No	Yes	Partially	No	Yes	NA	Yes	Partially	Yes	Yes	Partially	No
FS	Xia, J., S. Y. Xie, K. Q. Liu, L. Xu, P. P. Zhao, S. R. Gai, P. L. Guan, J. Q. Zhao, Y. P. Zhu, L. C. Tsoi, P. E. Stuart, R. P. Nair, H. Q. Yang, Y. T. Liao, K. Mao, M. C. Qiu, Z. M. Ying, B. Hu, Z. H. Yang, W. Y. Bai, X. W. Zhu, P. K. Cong, J. T. Elder, Z. M. Ye, B. Wang and H. F. Zheng	2020	Systemic evaluation of the relationship between psoriasis, psoriatic arthritis and osteoporosis: observational and Mendelian randomisation study.	Annals of the Rheumatic Diseases 79(11)	http://dx.doi.org/10.1136/annrheumdis-2020-217892	19.103	19.103	3000	No	No	Partially	No	Yes	Yes	Yes	Yes	Partially	Yes	Yes	Unclear	Unclear	Yes	No	Yes	No	No	Partially	Partially	Yes	NA	Partially	Yes	Yes	Yes	Partially	No
AC	Nazarzadeh, M., A. C. Pinho-Gomes, K. S. Byrne, D. Canoy, F. Raimondi, J. R. A. Solares, C. M. Otto and K. Rahimi	2020	Systolic Blood Pressure and Risk of Valvular Heart Disease: A Mendelian Randomization Study.	Jama Cardiology 4(8)	http://dx.doi.org/10.1001/jamacardio.2019.2202	14.676	14.676	3000	Partially	No	Yes	Partially	Yes	Yes	Partially	Yes	Yes	Yes	Yes	Unclear	Unclear	No	No	Yes	No	No	No	Yes	Yes	NA	Yes	No	Yes	Yes	Partially	No
RR	Miao, Z., M. Alvarez, A. Ko, Y. Bhagat, E. Rahmani, B. Jew, S. Heinonen, L. L. Muñoz-Hernandez, M. Herrera-Hernandez, C. Aguilar-Salinas, T. Tusie-Luna, K. L. Mohlke, M. Laakso, K. H. Pietiläinen, E. Halperin and P. Pajukanta	2020	The causal effect of obesity on prediabetes and insulin resistance reveals the important role of adipose tissue in insulin resistance.	PLoS Genet 16(9)	http://dx.doi.org/10.1371/journal.pgen.1009018	5.917	5.917	NA	Yes	No	Yes	Partially	Yes	Yes	Partially	Partially	Partially	No	Yes	Yes	No	NA	NA	Yes	No	Yes	Yes	No	Yes	Yes	No	Partially	Partially	Yes	No	No
AC	Taylor, A. E., R. C. Richmond, T. Palviainen, A. Loukola, R. E. Wootton, J. Kaprio, C. L. Relton, G. Davey Smith and M. R. Munafo	2019	The effect of body mass index on smoking behaviour and nicotine metabolism: A Mendelian randomization study.	Human Molecular Genetics 28(8)	http://dx.doi.org/10.1093/hmg/ddy434	6.15	5.101	NA	Yes	No	Yes	No	Partially	Yes	Partially	Yes	Yes	Yes	Yes	Unclear	Unclear	Yes	No	Yes	No	No	Yes	No	Yes	No	No	Partially	Yes	Yes	Partially	No
FS	Henry, A., M. Katsoulis, S. Masi, G. Fatemifar, S. Denaxas, D. Acosta, V. Garfield and C. E. Dale	2019	The relationship between sleep duration, cognition and dementia: A Mendelian randomization study.	International Journal of Epidemiology 48(3)	http://dx.doi.org/10.1093/ije/dyz071	7.196	7.707	3500	Yes	No	Yes	Partially	Yes	Yes	Yes	Yes	Yes	Yes	Yes	Unclear	Unclear	Yes	No	Yes	No	No	No	Yes	Yes	NA	Yes	Yes	Yes	Yes	Partially	No
AC	Zhao, J. V. and C. M. Schooling	2020	The role of testosterone in chronic kidney disease and kidney function in men and women: a bi-directional Mendelian randomization study in the UK Biobank.	BMC Med 18(1)	http://dx.doi.org/10.1186/s12916-020-01594-x	8.775	8.775	NA	Yes	No	Yes	Partially	Yes	Yes	Partially	Yes	Yes	Partially	No	No	Yes	Yes	Yes	Yes	No	No	Yes	No	Yes	No	No	No	Yes	No	Partially	No
AC	Sun, D. J. Y., T. Zhou, Y. Heianza, X. Li, M. Y. Fan, V. A. Fonseca and L. Qi	2019	Type 2 Diabetes and Hypertension A Study on Bidirectional Causality.	Circulation Research 124(6)	http://dx.doi.org/10.1161/circresaha.118.314487	17.367	14.467	5000	Yes	No	Yes	Partially	No	Yes	Yes	Yes	Yes	Yes	Partially	Unclear	Partially	No	No	Yes	Yes	No	Yes	Yes	Yes	No	Yes	No	Yes	Partially	Partially	No
FS	Carter, A. R., D. Gill, N. M. Davies, A. E. Taylor, T. Tillmann, J. Vaucher, R. E. Wootton, M. R. Munafò, G. Hemani, R. Malik, S. Seshadri, D. Woo, S. Burgess, G. Davey Smith, M. V. Holmes, I. Tzoulaki, L. D. Howe and A. Dehghan	2019	Understanding the consequences of education inequality on cardiovascular disease: mendelian randomisation study.	Bmj 365	http://dx.doi.org/10.1136/bmj.l1855	39.89	30.314	NA	Yes	No	No	No	Yes	Yes	Partially	Yes	Yes	No	Yes	Yes	Unclear	Yes	No	Yes	No	No	No	No	Yes	NA	Yes	No	Yes	Yes	Partially	No
AC	Zanetti, D., Bergman, H., Burgess, S., Assimes, T. L., Bhalla, V. and Ingelsson, E.	2021	Urinary Albumin, Sodium, and Potassium and Cardiovascular Outcomes in the UK Biobank Observational and Mendelian Randomization Analyses	Hypertension. 75(3)	http://dx.doi.org/10.1161/hypertensionaha.119.14029	10.19	NA	6000	Yes	No	Partially	No	Partially	Yes	Yes	Yes	Yes	No	Yes	No	Unclear	NA	NA	Yes	No	No	Yes	Yes	Yes	No	Yes	No	Yes	Yes	Partially	No
RR	Tyrrell, J., A. Mulugeta, A. R. Wood, A. Zhou, R. N. Beaumont, M. A. Tuke, S. E. Jones, K. S. Ruth, H. Yaghootkar, S. Sharp, W. D. Thompson, Y. J. Ji, J. Harrison, R. M. Freathy, A. Murray, M. N. Weedon, C. Lewis, T. M. Frayling, E. Hypponen, W. Major Depressive Disorder and C. Psychiat Genomics	2019	Using genetics to understand the causal influence of higher BMI on depression.	International Journal of Epidemiology 48(3)	http://dx.doi.org/10.1093/ije/dyy223	7.196	7.707	3500	Yes	No	Yes	Partially	Yes	Yes	Partially	Yes	Yes	Yes	Yes	Yes	Unclear	No	No	Partially	No	No	Partially	Yes	Yes	NA	Yes	Partially	Yes	Yes	Partially	Partially
FS	Dahlqwist, E., Z. Kutalik and A. Sjolander	2020	Using instrumental variables to estimate the attributable fraction.	Statistical Methods in Medical Research 29(8)	http://dx.doi.org/10.1177/0962280219879175	3.021	3.021	8000	Yes	No	No	Yes	No	Yes	Partially	Yes	Yes	No	No	Unclear	Unclear	Yes	No	Yes	No	NA	No	Yes	Yes	NA	No	No	Yes	Yes	Partially	Yes
RR	Bowman, K., L. Jones, L. C. Pilling, J. Delgado, G. A. Kuchel, L. Ferrucci, R. H. Fortinsky and D. Melzer	2019	Vitamin D levels and risk of delirium: A mendelian randomization study in the UK Biobank.	Neurology 92(12)	http://dx.doi.org/10.1212/WNL.0000000000007136	9.91	8.77	4500	Yes	No	Yes	No	No	Yes	Partially	Yes	Yes	Partially	Yes	Yes	Yes	No	No	Yes	No	NA	No	No	Yes	Partially	Yes	Partially	Yes	Yes	Yes	No
RR	Beasley, M., M. B. Freidin, N. Basu, F. M. K. Williams and G. J. Macfarlane	2019	What is the effect of alcohol consumption on the risk of chronic widespread pain? A Mendelian randomisation study using UK Biobank.	Pain 160(2)	http://dx.doi.org/10.1097/j.pain.0000000000001426	6.961	5.483	NA	No	No	Yes	No	No	Yes	Partially	Yes	Yes	No	Yes	Yes	Yes	No	No	Yes	No	NA	NA	No	No	Partially	Yes	Yes	Yes	Yes	Partially	No

### Sheet: Supplementary Table S5
Supplementary Table S5. Descriptive statistics across data-extraction items.
Category	Item	N	Yes	Partially	No	Unclear
Article information	Open Access	64	52 (81%)	8 (12%)	4 (6%)	0 (0%)
	STROBE-MR	64	1 (2%)	5 (8%)	58 (91%)	0 (0%)
	Primary Analysis	64	37 (58%)	11 (17%)	16 (25%)	0 (0%)
Reporting the assumptions of MR	1. Have the researchers correctly stated the three core MR assumptions for the main analysis (rated 'partially' if any incorrect)?	64	7 (11%)	25 (39%)	32 (50%)	0 (0%)
Reporting the design	1. Have the researchers clearly stated whether it is a one or two-sample MR (rated 'partially' if only say one when both relevant)?	64	30 (47%)	14 (22%)	20 (31%)	0 (0%)
Reporting the variables of interest	1. Have the researchers clearly stated what exposure/outcome relationship is being assessed?	64	64 (100%)	0 (0%)	0 (0%)	0 (0%)
	2. Have the researchers clearly stated which UKB phenotypes were used (rated 'partially' if no IDs)?	64	19 (30%)	45 (70%)	0 (0%)	0 (0%)
	3. Have the researchers clearly stated how UKB phenotypes were handled by UKB or themselves?	64	61 (95%)	3 (5%)	0 (0%)	0 (0%)
Reporting the sample	1. Have the researchers clearly stated what subsample of the UKB population is being analysed (i.e., the eligibility/exclusion criteria) and its size?	64	58 (91%)	6 (9%)	0 (0%)	0 (0%)
	2. Have the researchers clearly stated what genetic UKB data was used and what extra quality control has been carried on the data by UKB or themselves (e.g., imputation)?	64	30 (47%)	17 (27%)	17 (27%)	0 (0%)
Reporting instrumental variable information	1. Do the researchers clearly report the genetic variants and weights used?	64	40 (62%)	7 (11%)	17 (27%)	0 (0%)
	2. Have the researchers clearly stated if the genetic variants and weights were appropriately selected (i.e., have they guarded against overfitting)?	64	25 (39%)	8 (12%)	4 (6%)	27 (42%)
	3. Have the researchers clearly stated if the genetic variants were replicated/weighted using a sample independent of that which they were identified in (rated 'partially' for a meta-anlaysis replication)?	64	4 (6%)	8 (12%)	7 (11%)	45 (70%)
	4. Have the researchers clearly stated if and how proxies were selected or if they were present or not?	57	23 (40%)	2 (4%)	32 (56%)	0 (0%)
	5. Have the researchers clearly stated how palindromic variants were handled, or if they were present or not?	57	2 (4%)	2 (4%)	53 (93%)	0 (0%)
Reporting analysis methods	1. Have the researchers clearly stated what MR analysis was carried out (including MR estimator and covariates)?	64	53 (83%)	10 (16%)	1 (2%)	0 (0%)
Addressing bias	1. Have the researchers appropriately addressed missing data or clearly stated why this was not required?	64	1 (2%)	2 (3%)	61 (95%)	0 (0%)
	2. If multiple testing was carried out (i.e., MR with multiple exposures and/or outcomes), have the researchers appropriately corrected for this or clearly stated why this was not required?	50	11 (22%)	1 (2%)	38 (76%)	0 (0%)
	3. Have the researchers appropriately assessed the heterogeneity of single variant estimates and clearly described this?	62	17 (27%)	12 (19%)	33 (53%)	0 (0%)
	4. Have the researchers clearly reported any assessment of the first core assumption (i.e., variance of exposure accounted for by score - F statistic or R2)?	64	42 (66%)	6 (9%)	16 (25%)	0 (0%)
	5. Have the researchers conducted MR sensitivity analysis and clearly described the analyses and results?	64	62 (97%)	0 (0%)	2 (3%)	0 (0%)
	6. If only two-sample MR methods used in a one-sample setting do the researchers address overlap (e.g., MR-Lap)?	18	2 (11%)	3 (17%)	13 (72%)	0 (0%)
Reporting results	1. Have the researchers clearly reported all descriptive statistics?	64	41 (64%)	5 (8%)	18 (28%)	0 (0%)
	2. Have the researchers clearly reported the associations between genetic instrument and exposure, and between genetic instrument and outcome, on an interpretable scale (rated 'partially' if no scale or for each individual variant)?	64	5 (8%)	32 (50%)	27 (42%)	0 (0%)
	3. Have the researchers clearly reported the causal effect estimate between exposure and outcome, and the measures of uncertainty from the MR analysis, on an intuitive scale (rated 'partially' if no scale)?	64	53 (83%)	11 (17%)	0 (0%)	0 (0%)
	4. Have the researchers visualised the results in an informative plot?	64	47 (73%)	2 (3%)	15 (23%)	0 (0%)
Reporting software and code	1. Have the researchers clearly stated which statistical software and packages (including version and settings) were used (rated 'partially' if no versions)?	64	7 (11%)	47 (73%)	10 (16%)	0 (0%)
	2. Have the researchers provided the code used to carry out the analysis?	64	7 (11%)	4 (6%)	53 (83%)	0 (0%)

### Sheet: Supplementary Table S6
Supplementary Table S6. Regression results.
N = 64 for all except word limit/recomendation where N = 42. 2020 Journal Impact Factor logged due to skewness.
Predictor	Estimate (95% CI)	P
Year	0.918 (-1.171, 3.006)	0.392
Journal Impact Factor 2020	2.628 (-0.509, 5.766)	0.106
Word Limit/Recommendation	0.002 (-0.001, 0.004)	0.186
Word Limit/Recommendation Present	0.836 (-3.943, 5.616)	0.733
Primary Analysis	7.144 (2.094, 12.194)	0.007
